# Large-scale Genomic Survey of Non-typhoidal *Salmonella enterica* serovar Minnesota Strains in Chicken Products Reveals the Emergence of Multidrug Resistant Clones

**DOI:** 10.1101/2024.07.28.24311129

**Authors:** Jiayi Huang, Khaloud O. Alzahrani, Ge Zhou, Shahad A. Alsalman, Ayidh M. Almansour, Meshari A. Alhadlaq, Shaykhah Alhussain, Abdullah A. Alajlan, Saleh I. Al-Akeel, Malfi S. Al Rashidy, Abdulrahman Alzauhair, Fahad M. AlReshoodi, Amani T. Alsufyani, Nourah M. Alotaibi, Afnan Althubaiti, Elaf Alshdokhi, Ashwaq Alhamed, Manal Almusa, Talah Almadi, Nouf Almutairi, Lenah E. Mukhtar, Abdulmohsen L. AlHarbi, Manuel Banzhaf, Mathew Milner, Mohammad AlArawi, Sulaiman Alajel, Danesh Moradigaravand

## Abstract

**Background:** *Salmonella enterica* serovar Minnesota (*S*. Minnesota) is an emerging serovar of non-typhoidal *Salmonella*, known to persist in the food chain and distribution systems, potentially leading to outbreaks of *Salmonella* infections in human settings. Understanding the population genomics and dynamics of this pathogen is key to designing preventative measures and containing its spread within the poultry production chain.

**Methods:** In this study, we conducted a large-scale study on *S*. Minnesota outbreak by fully characterizing population diversity and dynamics of a systematic collection from the poultry production chain in the Kingdom of Saudi Arabia (KSA). We sequenced 260 *S*. Minnesota strains from the western, eastern, and central regions of the country. We analyzed sequencing data to decipher the population diversity and dynamics of multidrug resistant strains and characterize the genetic basis of resistance and virulence. A hybrid long- and short-read sequencing approach was employed to analyze the population diversity of plasmids carrying antimicrobial resistance and virulence factors.

**Results:** Our results indicate the rise of four clones (Bayesian Analysis of Population Structure; BAPS groups) in Saudi Arabia, three of which were mixed with global strains. The clones emerged over the past five to ten years and exhibited circulation between countries. The transmission analysis shows evidence of the spread of strains across cities, between countries, and mixing of strains from different suppliers, on epidemiological time scales. The emerging clones also harbored a higher resistance and virulence level than ancestral clones, owing to the acquisition of multiple plasmids, most importantly the IncC plasmid. The IncC plasmid was a mosaic plasmid, which carried antimicrobial resistance islands with *bla*_CMY-2_, ESBL *bla*_CTX-M_, aminoglycoside, and tetracycline resistance genes, as well as a hyperpathogenicity island with yersiniabactin genes. The plasmidome analysis revealed a high level of dynamics in the IncC plasmid structures with various configurations of resistance genes.

**Conclusion:** Taken together, our results demonstrate a dynamic population and the emergence of multidrug-resistant clones in *S*. Minnesota. The results also highlight the role of plasmid acquisition and genomic variations in driving the concurrent evolution of pathogenicity and resistance in *S*. Minnesota.

## Supplemental Table S1 for "Large-scale Genomic Survey of Non-typhoidal *Salmonella enterica* serovar Minnesota Strains in Chicken Products Reveals the Emergence of Multidrug Resistant Clones" (part 1 of 2)

### Sheet: SaudiArabiaCollection
sample_id	sample_tag	LIMS_id	Sequence_tag	sample_source	city	product_description	brand_code	country	test_date	received_date	forward_size	reverse_size	num_N	num_dash	total_gap	total_nucleotides	percent_gap	num_contig	largest_contig	total_length	GC	N50	N90	auN	L50	L90	scheme	ST	aroC	dnaN	hemD	hisD	purE	sucA	thrA	AMR_sum	APH3'_AGly	Sul_Sul	BIL_Bla	FloR_Phe	CMY_Bla	AAC6'_AGly	ANT3''_AGly	TetA_Tet	QnrB_Flq	LnuF_MLS	LinG_MLS	APH4_AGly	TEM_Bla	AAC3_AGly	Dfr_Tmt	Mcr1_Col	CTX-M_Bla	TetD_Tet	Erm_MLS	APH3''_AGly	APH6_AGly	MphA_MLS	StrB_AGly	StrA_AGly	Mcr9_Col	VF_sum	VFG000465(gb|NP_460064) (sopB/sigD) type III secretion system effector SopB, phosphoinositide phosphatase [TTSS-1 secreted effectors (VF0949) - Effector delivery system (VFC0086)] [Salmonella enterica subsp. enterica serovar Typhimurium str. LT2]	VFG000466(gb|NP_461866) (sopD) type III secretion system effector SopD [TTSS-1 secreted effectors (VF0949) - Effector delivery system (VFC0086)] [Salmonella enterica subsp. enterica serovar Typhimurium str. LT2]	VFG000459(gb|NP_460116) (csgC) curli assembly protein CsgC [Agf (VF0103) - Adherence (VFC0001)] [Salmonella enterica subsp. enterica serovar Typhimurium str. LT2]	VFG000460(gb|NP_460112) (csgE) curli production assembly/transport protein CsgE [Agf (VF0103) - Adherence (VFC0001)] [Salmonella enterica subsp. enterica serovar Typhimurium str. LT2]	VFG000457(gb|NP_460114) (csgB) minor curlin subunit precursor, curli nucleator protein CsgB [Agf (VF0103) - Adherence (VFC0001)] [Salmonella enterica subsp. enterica serovar Typhimurium str. LT2]	VFG000458(gb|NP_460115) (csgA) curlin major subunit CsgA [Agf (VF0103) - Adherence (VFC0001)] [Salmonella enterica subsp. enterica serovar Typhimurium str. LT2]	VFG000464(gb|NP_461011) (sopA) type III secretion system effector SopA, E3 ubiquitin ligase [TTSS-1 secreted effectors (VF0949) - Effector delivery system (VFC0086)] [Salmonella enterica subsp. enterica serovar Typhimurium str. LT2]	VFG000461(gb|NP_460111) (csgF) curli production assembly/transport protein CsgF [Agf (VF0103) - Adherence (VFC0001)] [Salmonella enterica subsp. enterica serovar Typhimurium str. LT2]	VFG000462(gb|NP_460110) (csgG) curli production assembly/transport protein CsgG [Agf (VF0103) - Adherence (VFC0001)] [Salmonella enterica subsp. enterica serovar Typhimurium str. LT2]	VFG000529(gb|NP_461786) (avrA) type III secretion system effector AvrA, acetyltransferease [TTSS-1 secreted effectors (VF0949) - Effector delivery system (VFC0086)] [Salmonella enterica subsp. enterica serovar Typhimurium str. LT2]	VFG000530(gb|NP_461787) (sprB) transcriptional regulator [TTSS (SPI-1 encode) (VF0116) - Effector delivery system (VFC0086)] [Salmonella enterica subsp. enterica serovar Typhimurium str. LT2]	VFG000531(gb|NP_461788) (hilC) AraC family transcriptional regulator [TTSS (SPI-1 encode) (VF0116) - Effector delivery system (VFC0086)] [Salmonella enterica subsp. enterica serovar Typhimurium str. LT2]	VFG000532(gb|NP_461790) (orgB/SctL) type III secretion system stator OrgB [TTSS (SPI-1 encode) (VF0116) - Effector delivery system (VFC0086)] [Salmonella enterica subsp. enterica serovar Typhimurium str. LT2]	VFG000533(gb|NP_461792) (prgK) type III secretion system inner MS ring protein PrgK [TTSS (SPI-1 encode) (VF0116) - Effector delivery system (VFC0086)] [Salmonella enterica subsp. enterica serovar Typhimurium str. LT2]	VFG000534(gb|NP_461793) (prgJ) type III secretion system inner rod protein PrgJ [TTSS (SPI-1 encode) (VF0116) - Effector delivery system (VFC0086)] [Salmonella enterica subsp. enterica serovar Typhimurium str. LT2]	VFG000535(gb|NP_461794) (prgI) type III secretion system needle filament protein PrgI [TTSS (SPI-1 encode) (VF0116) - Effector delivery system (VFC0086)] [Salmonella enterica subsp. enterica serovar Typhimurium str. LT2]	VFG000536(gb|NP_461795) (prgH) type III secretion system outer MS ring protein PrgH [TTSS (SPI-1 encode) (VF0116) - Effector delivery system (VFC0086)] [Salmonella enterica subsp. enterica serovar Typhimurium str. LT2]	VFG000537(gb|NP_461796) (hilD) AraC family transcriptional regulator [TTSS (SPI-1 encode) (VF0116) - Effector delivery system (VFC0086)] [Salmonella enterica subsp. enterica serovar Typhimurium str. LT2]	VFG000538(gb|NP_461797) (hilA) transcriptional regulator [TTSS (SPI-1 encode) (VF0116) - Effector delivery system (VFC0086)] [Salmonella enterica subsp. enterica serovar Typhimurium str. LT2]	VFG001443(gb|AAF37887) (ompA) outer membrane protein A [OmpA (VF0236) - Invasion (VFC0083)] [Escherichia coli O18:K1:H7 str. RS218]	VFG000451(gb|NP_459547) (fimW) helix-turn-helix transcriptional regulator [Type 1 fimbriae (VF0102) - Adherence (VFC0001)] [Salmonella enterica subsp. enterica serovar Typhimurium str. LT2]	VFG000502(gb|NP_460366) (sseD) type III secretion system hydrophilic translocator, pore protein SseD [TTSS (SPI-2 encode) (VF0321) - Effector delivery system (VFC0086)] [Salmonella enterica subsp. enterica serovar Typhimurium str. LT2]	VFG000501(gb|NP_460365) (sseC) type III secretion system hydrophilic translocator, pore protein SseC [TTSS (SPI-2 encode) (VF0321) - Effector delivery system (VFC0086)] [Salmonella enterica subsp. enterica serovar Typhimurium str. LT2]	VFG000498(gb|NP_460362) (sseA) chaperone for sseB and sseD [TTSS (SPI-2 encode) (VF0321) - Effector delivery system (VFC0086)] [Salmonella enterica subsp. enterica serovar Typhimurium str. LT2]	VFG000497(gb|NP_460361) (ssaE) chaperone for sseB [TTSS (SPI-2 encode) (VF0321) - Effector delivery system (VFC0086)] [Salmonella enterica subsp. enterica serovar Typhimurium str. LT2]	VFG000500(gb|NP_460364) (sscA) chaperone for sseC [TTSS (SPI-2 encode) (VF0321) - Effector delivery system (VFC0086)] [Salmonella enterica subsp. enterica serovar Typhimurium str. LT2]	VFG000499(gb|NP_460363) (sseB) type III secretion system effector SseB [TTSS (SPI-2 encode) (VF0321) - Effector delivery system (VFC0086)] [Salmonella enterica subsp. enterica serovar Typhimurium str. LT2]	VFG000494(gb|NP_460358) (spiC/ssaB) type III secretion system protein SsaB [TTSS (SPI-2 encode) (VF0321) - Effector delivery system (VFC0086)] [Salmonella enterica subsp. enterica serovar Typhimurium str. LT2]	VFG000493(gb|NP_460357) (ssrA) hybrid sensor histidine kinase/response regulator [TTSS (SPI-2 encode) (VF0321) - Effector delivery system (VFC0086)] [Salmonella enterica subsp. enterica serovar Typhimurium str. LT2]	VFG000496(gb|NP_460360) (ssaD) type III secretion system outer MS ring protein SsaD [TTSS (SPI-2 encode) (VF0321) - Effector delivery system (VFC0086)] [Salmonella enterica subsp. enterica serovar Typhimurium str. LT2]	VFG000495(gb|NP_460359) (ssaC) type III secretion system secretin SsaC [TTSS (SPI-2 encode) (VF0321) - Effector delivery system (VFC0086)] [Salmonella enterica subsp. enterica serovar Typhimurium str. LT2]	VFG041090(gb|NP_459263) (STM0266) hypothetical protein [SCI (Salmonella centrisome island) (VF0974) - Effector delivery system (VFC0086)] [Salmonella enterica subsp. enterica serovar Typhimurium str. LT2]	VFG020326(gb|WP_000281950) (pltB) typhoid-like toxin S-CDT binding subunit PltB [Typhoid toxin (VF0407) - Exotoxin (VFC0235)] [Salmonella enterica subsp. enterica serovar Typhi str. CT18]	VFG041092(gb|NP_459265) (STM0268) type VI secretion protein [SCI (Salmonella centrisome island) (VF0974) - Effector delivery system (VFC0086)] [Salmonella enterica subsp. enterica serovar Typhimurium str. LT2]	VFG041091(gb|NP_459264) (STM0267) sciB domain protein [SCI (Salmonella centrisome island) (VF0974) - Effector delivery system (VFC0086)] [Salmonella enterica subsp. enterica serovar Typhimurium str. LT2]	VFG000450(gb|NP_459545) (fimY) fimbriae Y protein [Type 1 fimbriae (VF0102) - Adherence (VFC0001)] [Salmonella enterica subsp. enterica serovar Typhimurium str. LT2]	VFG000449(gb|NP_459544) (fimZ) DNA-binding response regulator [Type 1 fimbriae (VF0102) - Adherence (VFC0001)] [Salmonella enterica subsp. enterica serovar Typhimurium str. LT2]	VFG020322(gb|WP_001766395) (pltA) typhoid-like toxin S-CDT ADP-ribosylating subunit PltA [Typhoid toxin (VF0407) - Exotoxin (VFC0235)] [Salmonella enterica subsp. enterica serovar Typhi str. CT18]	VFG020318(gb|WP_001529135) (cdtB) cytolethal distending toxin B [Typhoid toxin (VF0407) - Exotoxin (VFC0235)] [Salmonella enterica subsp. enterica serovar Typhi str. CT18]	VFG000447(gb|NP_459542) (fimH) type I fimbriae minor fimbrial subunit FimH, adhesin [Type 1 fimbriae (VF0102) - Adherence (VFC0001)] [Salmonella enterica subsp. enterica serovar Typhimurium str. LT2]	VFG041094(gb|NP_459267) (STM0270) impE family protein [SCI (Salmonella centrisome island) (VF0974) - Effector delivery system (VFC0086)] [Salmonella enterica subsp. enterica serovar Typhimurium str. LT2]	VFG041093(gb|NP_459266) (STM0269) hypothetical protein [SCI (Salmonella centrisome island) (VF0974) - Effector delivery system (VFC0086)] [Salmonella enterica subsp. enterica serovar Typhimurium str. LT2]	VFG000541(gb|NP_461800) (sicP) chaparone for SptP [TTSS (SPI-1 encode) (VF0116) - Effector delivery system (VFC0086)] [Salmonella enterica subsp. enterica serovar Typhimurium str. LT2]	VFG000511(gb|NP_460376) (ssaK) type III secretion system stator SsaK [TTSS (SPI-2 encode) (VF0321) - Effector delivery system (VFC0086)] [Salmonella enterica subsp. enterica serovar Typhimurium str. LT2]	VFG000512(gb|NP_460377) (ssaL) type III secretion system gatekeeper SsaL [TTSS (SPI-2 encode) (VF0321) - Effector delivery system (VFC0086)] [Salmonella enterica subsp. enterica serovar Typhimurium str. LT2]	VFG000505(gb|NP_460369) (sseF) type III secretion system effector SseF [TTSS (SPI-2 encode) (VF0321) - Effector delivery system (VFC0086)] [Salmonella enterica subsp. enterica serovar Typhimurium str. LT2]	VFG000506(gb|NP_460370) (sseG) type III secretion system effector SseG [TTSS (SPI-2 encode) (VF0321) - Effector delivery system (VFC0086)] [Salmonella enterica subsp. enterica serovar Typhimurium str. LT2]	VFG000503(gb|NP_460367) (sseE) type III secretion system effector SseE [TTSS (SPI-2 encode) (VF0321) - Effector delivery system (VFC0086)] [Salmonella enterica subsp. enterica serovar Typhimurium str. LT2]	VFG000504(gb|NP_460368) (sscB) chaperone for sseF [TTSS (SPI-2 encode) (VF0321) - Effector delivery system (VFC0086)] [Salmonella enterica subsp. enterica serovar Typhimurium str. LT2]	VFG000509(gb|NP_460373) (ssaI) type III secretion system inner rod protein SsaI [TTSS (SPI-2 encode) (VF0321) - Effector delivery system (VFC0086)] [Salmonella enterica subsp. enterica serovar Typhimurium str. LT2]	VFG000510(gb|NP_460374) (ssaJ) type III secretion system inner MS ring protein SsaJ [TTSS (SPI-2 encode) (VF0321) - Effector delivery system (VFC0086)] [Salmonella enterica subsp. enterica serovar Typhimurium str. LT2]	VFG000507(gb|NP_460371) (ssaG) type III secretion system needle filament protein SsaG [TTSS (SPI-2 encode) (VF0321) - Effector delivery system (VFC0086)] [Salmonella enterica subsp. enterica serovar Typhimurium str. LT2]	VFG000508(gb|NP_460372) (ssaH) type III secretion system protein SsaH [TTSS (SPI-2 encode) (VF0321) - Effector delivery system (VFC0086)] [Salmonella enterica subsp. enterica serovar Typhimurium str. LT2]	VFG041097(gb|NP_459270) (STM0273) type VI secretion system-associated protein [SCI (Salmonella centrisome island) (VF0974) - Effector delivery system (VFC0086)] [Salmonella enterica subsp. enterica serovar Typhimurium str. LT2]	VFG041098(gb|NP_459271) (STM0274) EvpB family type VI secretion protein [SCI (Salmonella centrisome island) (VF0974) - Effector delivery system (VFC0086)] [Salmonella enterica subsp. enterica serovar Typhimurium str. LT2]	VFG041095(gb|NP_459268) (STM0271) hypothetical protein [SCI (Salmonella centrisome island) (VF0974) - Effector delivery system (VFC0086)] [Salmonella enterica subsp. enterica serovar Typhimurium str. LT2]	VFG041096(gb|NP_459269) (STM0272) ClpV1 family T6SS ATPase [SCI (Salmonella centrisome island) (VF0974) - Effector delivery system (VFC0086)] [Salmonella enterica subsp. enterica serovar Typhimurium str. LT2]	VFG041101(gb|NP_459275) (tae4) hypothetical protein [SCI (Salmonella centrisome island) (VF0974) - Effector delivery system (VFC0086)] [Salmonella enterica subsp. enterica serovar Typhimurium str. LT2]	VFG041102(gb|NP_459276) (STM0278) putative periplasmic protein [SCI (Salmonella centrisome island) (VF0974) - Effector delivery system (VFC0086)] [Salmonella enterica subsp. enterica serovar Typhimurium str. LT2]	VFG041099(gb|NP_459273) (STM0275) putative cytoplasmic protein [SCI (Salmonella centrisome island) (VF0974) - Effector delivery system (VFC0086)] [Salmonella enterica subsp. enterica serovar Typhimurium str. LT2]	VFG041100(gb|NP_459274) (STM0276) Hcp1 family type VI secretion system effector [SCI (Salmonella centrisome island) (VF0974) - Effector delivery system (VFC0086)] [Salmonella enterica subsp. enterica serovar Typhimurium str. LT2]	VFG041103(gb|NP_459277) (STM0279) Hcp1 family type VI secretion system effector [SCI (Salmonella centrisome island) (VF0974) - Effector delivery system (VFC0086)] [Salmonella enterica subsp. enterica serovar Typhimurium str. LT2]	VFG041104(gb|NP_459278) (STM0280) type VI secretion system-associated lipoprotein [SCI (Salmonella centrisome island) (VF0974) - Effector delivery system (VFC0086)] [Salmonella enterica subsp. enterica serovar Typhimurium str. LT2]	VFG000445(gb|NP_459540) (fimC) chaperone protein FimC [Type 1 fimbriae (VF0102) - Adherence (VFC0001)] [Salmonella enterica subsp. enterica serovar Typhimurium str. LT2]	VFG000446(gb|NP_459541) (fimD) usher protein FimD [Type 1 fimbriae (VF0102) - Adherence (VFC0001)] [Salmonella enterica subsp. enterica serovar Typhimurium str. LT2]	VFG000467(gb|NP_460811) (sopE2) type III secretion system effector SopE2, guanine nucleotide exchange factor [TTSS-1 secreted effectors (VF0949) - Effector delivery system (VFC0086)] [Salmonella enterica subsp. enterica serovar Typhimurium str. LT2]	VFG003997(gb|NP_461706) (pipB2) type III secretion system effector PipB3 [TTSS-2 secreted effectors (VF0947) - Effector delivery system (VFC0086)] [Salmonella enterica subsp. enterica serovar Typhimurium str. LT2]	VFG050219(gb|NP_460375) (ssaX) type III secretion system base-pod connector [TTSS (SPI-2 encode) (VF0321) - Effector delivery system (VFC0086)] [Salmonella enterica subsp. enterica serovar Typhimurium str. LT2]	VFG042214(gb|NP_448047) (steB) type III secretion system effector SteB [TTSS-1 secreted effectors (VF0949) - Effector delivery system (VFC0086)] [Salmonella enterica subsp. enterica serovar Typhimurium str. LT2]	VFG042068(gb|NP_459947) (sopD2) type III secretion system effector SopD2 [TTSS-2 secreted effectors (VF0947) - Effector delivery system (VFC0086)] [Salmonella enterica subsp. enterica serovar Typhimurium str. LT2]	VFG042067(gb|NP_460542) (steA) type III secretion system effector SteA [TTSS-1 secreted effectors (VF0949) - Effector delivery system (VFC0086)] [Salmonella enterica subsp. enterica serovar Typhimurium str. LT2]	VFG042066(gb|NP_460656) (steC) type III secretion system effector SteC [TTSS-2 secreted effectors (VF0947) - Effector delivery system (VFC0086)] [Salmonella enterica subsp. enterica serovar Typhimurium str. LT2]	VFG002302(gb|NP_461708) (mig-14) antimicrobial peptide resistance protein Mig-14 [Mig-14 (VF0395) - Antimicrobial activity/Competitive advantage (VFC0325)] [Salmonella enterica subsp. enterica serovar Typhimurium str. LT2]	VFG000589(gb|NP_460061) (pipB) type III secretion system effector PipB [TTSS-2 secreted effectors (VF0947) - Effector delivery system (VFC0086)] [Salmonella enterica subsp. enterica serovar Typhimurium str. LT2]	VFG000575(gb|NP_462663) (mgtC) Mg2+ transport protein [MgtBC (VF0106) - Nutritional/Metabolic factor (VFC0272)] [Salmonella enterica subsp. enterica serovar Typhimurium str. LT2]	VFG000574(gb|NP_462662) (mgtB) Mg2+ transport protein [MgtBC (VF0106) - Nutritional/Metabolic factor (VFC0272)] [Salmonella enterica subsp. enterica serovar Typhimurium str. LT2]	VFG000561(gb|NP_461821) (invH) type III secretion system pilotin invG [TTSS (SPI-1 encode) (VF0116) - Effector delivery system (VFC0086)] [Salmonella enterica subsp. enterica serovar Typhimurium str. LT2]	VFG000560(gb|NP_461820) (invF) type III secretion system regulatory protein InvF [TTSS (SPI-1 encode) (VF0116) - Effector delivery system (VFC0086)] [Salmonella enterica subsp. enterica serovar Typhimurium str. LT2]	VFG000559(gb|NP_461819) (invG) type III secretion system secretin invG [TTSS (SPI-1 encode) (VF0116) - Effector delivery system (VFC0086)] [Salmonella enterica subsp. enterica serovar Typhimurium str. LT2]	VFG000513(gb|NP_460378) (ssaM) type III secretion system protein SsaM [TTSS (SPI-2 encode) (VF0321) - Effector delivery system (VFC0086)] [Salmonella enterica subsp. enterica serovar Typhimurium str. LT2]	VFG041109(gb|NP_459283) (STM0285) hypothetical protein [SCI (Salmonella centrisome island) (VF0974) - Effector delivery system (VFC0086)] [Salmonella enterica subsp. enterica serovar Typhimurium str. LT2]	VFG041110(gb|NP_459284) (STM0286) hypothetical protein [SCI (Salmonella centrisome island) (VF0974) - Effector delivery system (VFC0086)] [Salmonella enterica subsp. enterica serovar Typhimurium str. LT2]	VFG041111(gb|NP_459285) (STM0287) putative periplasmic protein [SCI (Salmonella centrisome island) (VF0974) - Effector delivery system (VFC0086)] [Salmonella enterica subsp. enterica serovar Typhimurium str. LT2]	VFG041112(gb|NP_459286) (tlde1) putative cytoplasmic protein [SCI (Salmonella centrisome island) (VF0974) - Effector delivery system (VFC0086)] [Salmonella enterica subsp. enterica serovar Typhimurium str. LT2]	VFG041105(gb|NP_459279) (STM0281) type VI secretion system-associated protein [SCI (Salmonella centrisome island) (VF0974) - Effector delivery system (VFC0086)] [Salmonella enterica subsp. enterica serovar Typhimurium str. LT2]	VFG041106(gb|NP_459280) (STM0282) hypothetical protein [SCI (Salmonella centrisome island) (VF0974) - Effector delivery system (VFC0086)] [Salmonella enterica subsp. enterica serovar Typhimurium str. LT2]	VFG041107(gb|NP_459281) (STM0283) hypothetical protein [SCI (Salmonella centrisome island) (VF0974) - Effector delivery system (VFC0086)] [Salmonella enterica subsp. enterica serovar Typhimurium str. LT2]	VFG041108(gb|NP_459282) (STM0284) putative shiga-like toxin A subunit [SCI (Salmonella centrisome island) (VF0974) - Effector delivery system (VFC0086)] [Salmonella enterica subsp. enterica serovar Typhimurium str. LT2]	VFG003977(gb|NP_461229) (sseL) type III secretion system effector SseL, deubiquitinase [TTSS-2 secreted effectors (VF0947) - Effector delivery system (VFC0086)] [Salmonella enterica subsp. enterica serovar Typhimurium str. LT2]	VFG003982(gb|NP_461081) (sseK2) type III secretion system effector SseK2 [TTSS-2 secreted effectors (VF0947) - Effector delivery system (VFC0086)] [Salmonella enterica subsp. enterica serovar Typhimurium str. LT2]	VFG003988(gb|NP_460561) (sifB) type III secretion system effector SifB [TTSS-2 secreted effectors (VF0947) - Effector delivery system (VFC0086)] [Salmonella enterica subsp. enterica serovar Typhimurium str. LT2]	VFG002307(gb|NP_461452) (sinH) intimin-like protein [SinH (VF0400) - Adherence (VFC0001)] [Salmonella enterica subsp. enterica serovar Typhimurium str. LT2]	VFG003635(gb|NP_461789) (orgC) type III secretion system effector OrgC [TTSS (SPI-1 encode) (VF0116) - Effector delivery system (VFC0086)] [Salmonella enterica subsp. enterica serovar Typhimurium str. LT2]	VFG003645(gb|NP_461791) (orgA/sctK) type III secretion system accessory cytosolic protein OrgA [TTSS (SPI-1 encode) (VF0116) - Effector delivery system (VFC0086)] [Salmonella enterica subsp. enterica serovar Typhimurium str. LT2]	VFG044325(gb|WP_002212761) (ybtQ) yersiniabactin ABC transporter ATP-binding/permease protein YbtQ [Ybt (VF0564) - Nutritional/Metabolic factor (VFC0272)] [Klebsiella pneumoniae subsp. pneumoniae NTUH-K2044]	VFG044326(gb|WP_001327262) (ybtP) yersiniabactin ABC transporter ATP-binding/permease protein YbtP [Ybt (VF0564) - Nutritional/Metabolic factor (VFC0272)] [Klebsiella pneumoniae subsp. pneumoniae NTUH-K2044]	VFG044327(gb|WP_000140406) (ybtA) yersiniabactin transcriptional regulator YbtA [Ybt (VF0564) - Nutritional/Metabolic factor (VFC0272)] [Klebsiella pneumoniae subsp. pneumoniae NTUH-K2044]	VFG044328(gb|WP_015874963) (irp2) yersiniabactin non-ribosomal peptide synthetase HMWP2 [Ybt (VF0564) - Nutritional/Metabolic factor (VFC0272)] [Klebsiella pneumoniae subsp. pneumoniae NTUH-K2044]	VFG044324(gb|WP_032447693) (ybtX) yersiniabactin-associated zinc MFS transporter YbtX [Ybt (VF0564) - Nutritional/Metabolic factor (VFC0272)] [Klebsiella pneumoniae subsp. pneumoniae NTUH-K2044]	VFG044329(gb|WP_015874964) (irp1) yersiniabactin polyketide synthase HMWP1 [Ybt (VF0564) - Nutritional/Metabolic factor (VFC0272)] [Klebsiella pneumoniae subsp. pneumoniae NTUH-K2044]	VFG044330(gb|WP_032447695) (ybtU) yersiniabactin biosynthesis oxidoreductase YbtU [Ybt (VF0564) - Nutritional/Metabolic factor (VFC0272)] [Klebsiella pneumoniae subsp. pneumoniae NTUH-K2044]	VFG000548(gb|NP_461808) (spaS) type III secretion system export apparatus switch protein SpaS [TTSS (SPI-1 encode) (VF0116) - Effector delivery system (VFC0086)] [Salmonella enterica subsp. enterica serovar Typhimurium str. LT2]	VFG000547(gb|NP_461807) (sicA) chaparone for SipC and SipB [TTSS (SPI-1 encode) (VF0116) - Effector delivery system (VFC0086)] [Salmonella enterica subsp. enterica serovar Typhimurium str. LT2]	VFG000540(gb|NP_461799) (sptP) type III secretion system effector SptP, tyrosine phosphatase and GTPase-activating protein [TTSS-1 secreted effectors (VF0949) - Effector delivery system (VFC0086)] [Salmonella enterica subsp. enterica serovar Typhimurium str. LT2]	VFG000539(gb|NP_461798) (iagB) invasion protein IagB [TTSS (SPI-1 encode) (VF0116) - Effector delivery system (VFC0086)] [Salmonella enterica subsp. enterica serovar Typhimurium str. LT2]	VFG000542(gb|NP_461802) (iacP) putative acyl carrier protein [TTSS (SPI-1 encode) (VF0116) - Effector delivery system (VFC0086)] [Salmonella enterica subsp. enterica serovar Typhimurium str. LT2]	VFG002304(gb|NP_462656) (misL) putative autotransporter [MisL (VF0397) - Adherence (VFC0001)] [Salmonella enterica subsp. enterica serovar Typhimurium str. LT2]	VFG000543(gb|NP_461803) (sipA/sspA) type III secretion system effector SipA, actin polymerizing activity [TTSS-1 secreted effectors (VF0949) - Effector delivery system (VFC0086)] [Salmonella enterica subsp. enterica serovar Typhimurium str. LT2]	VFG000546(gb|NP_461806) (sipB/sspB) type III secretion system hydrophilic translocator, pore protein SipB [TTSS (SPI-1 encode) (VF0116) - Effector delivery system (VFC0086)] [Salmonella enterica subsp. enterica serovar Typhimurium str. LT2]	VFG000545(gb|NP_461805) (sipC/sspC) type III secretion system hydrophilic translocator, pore protein SipC [TTSS (SPI-1 encode) (VF0116) - Effector delivery system (VFC0086)] [Salmonella enterica subsp. enterica serovar Typhimurium str. LT2]	VFG044332(gb|WP_015874967) (ybtE) yersiniabactin biosynthesis salycil-AMP ligase YbtE [Ybt (VF0564) - Nutritional/Metabolic factor (VFC0272)] [Klebsiella pneumoniae subsp. pneumoniae NTUH-K2044]	VFG044331(gb|WP_015874966) (ybtT) type II thioesterase YbtT [Ybt (VF0564) - Nutritional/Metabolic factor (VFC0272)] [Klebsiella pneumoniae subsp. pneumoniae NTUH-K2044]	VFG044333(gb|WP_015874968) (fyuA) yersiniabactin receptor FyuA [Ybt (VF0564) - Nutritional/Metabolic factor (VFC0272)] [Klebsiella pneumoniae subsp. pneumoniae NTUH-K2044]	VFG000555(gb|NP_461815) (invC/sctN) type III secretion system ATPase InvC [TTSS (SPI-1 encode) (VF0116) - Effector delivery system (VFC0086)] [Salmonella enterica subsp. enterica serovar Typhimurium str. LT2]	VFG000556(gb|NP_461816) (invB) type III secretion system protein InvB [TTSS (SPI-1 encode) (VF0116) - Effector delivery system (VFC0086)] [Salmonella enterica subsp. enterica serovar Typhimurium str. LT2]	VFG000553(gb|NP_461813) (invJ) type III secretion system needle length regulator InvJ [TTSS (SPI-1 encode) (VF0116) - Effector delivery system (VFC0086)] [Salmonella enterica subsp. enterica serovar Typhimurium str. LT2]	VFG000554(gb|NP_461814) (invI) type III secretion system stalk protein InvI [TTSS (SPI-1 encode) (VF0116) - Effector delivery system (VFC0086)] [Salmonella enterica subsp. enterica serovar Typhimurium str. LT2]	VFG000551(gb|NP_461811) (spaP) type III secretion system minor export apparatus protein SpaP [TTSS (SPI-1 encode) (VF0116) - Effector delivery system (VFC0086)] [Salmonella enterica subsp. enterica serovar Typhimurium str. LT2]	VFG000552(gb|NP_461812) (spaO/sctQ) type III secretion system C ring protein SpaO [TTSS (SPI-1 encode) (VF0116) - Effector delivery system (VFC0086)] [Salmonella enterica subsp. enterica serovar Typhimurium str. LT2]	VFG000549(gb|NP_461809) (spaR) type III secretion system minor export apparatus protein SpaR [TTSS (SPI-1 encode) (VF0116) - Effector delivery system (VFC0086)] [Salmonella enterica subsp. enterica serovar Typhimurium str. LT2]	VFG000550(gb|NP_461810) (spaQ) type III secretion system minor export apparatus protein SpaQ [TTSS (SPI-1 encode) (VF0116) - Effector delivery system (VFC0086)] [Salmonella enterica subsp. enterica serovar Typhimurium str. LT2]	VFG000557(gb|NP_461817) (invA) type III secretion system major export apparatus protein InvA [TTSS (SPI-1 encode) (VF0116) - Effector delivery system (VFC0086)] [Salmonella enterica subsp. enterica serovar Typhimurium str. LT2]	VFG000558(gb|NP_461818) (invE) type III secretion system gatekeeper invE [TTSS (SPI-1 encode) (VF0116) - Effector delivery system (VFC0086)] [Salmonella enterica subsp. enterica serovar Typhimurium str. LT2]	VFG000358(gb|WP_002212885) (fyuA/psn) pesticin/yersiniabactin receptor protein [Yersiniabactin (VF0136) - Nutritional/Metabolic factor (VFC0272)] [Yersinia pestis CO92]	VFG000360(gb|WP_002212799) (ybtT) type II thioesterase YbtT [Yersiniabactin (VF0136) - Nutritional/Metabolic factor (VFC0272)] [Yersinia pestis CO92]	VFG000359(gb|WP_001088826) (ybtE) yersiniabactin siderophore biosynthetic protein [Yersiniabactin (VF0136) - Nutritional/Metabolic factor (VFC0272)] [Yersinia pestis CO92]	VFG000362(gb|WP_002212777) (irp1) yersiniabactin biosynthetic protein Irp1 [Yersiniabactin (VF0136) - Nutritional/Metabolic factor (VFC0272)] [Yersinia pestis CO92]	VFG000361(gb|WP_000982866) (ybtU) yersiniabactin biosynthetic protein YbtU [Yersiniabactin (VF0136) - Nutritional/Metabolic factor (VFC0272)] [Yersinia pestis CO92]	VFG000448(gb|NP_459543) (fimF) type I fimbriae adaptor protein FimF [Type 1 fimbriae (VF0102) - Adherence (VFC0001)] [Salmonella enterica subsp. enterica serovar Typhimurium str. LT2]	VFG000492(gb|NP_460356) (ssrB) DNA-binding response regulator [TTSS (SPI-2 encode) (VF0321) - Effector delivery system (VFC0086)] [Salmonella enterica subsp. enterica serovar Typhimurium str. LT2]	VFG000478(gb|NP_459678) (fur) ferric iron uptake transcriptional regulator [Fur (VF0113) - Regulation (VFC0301)] [Salmonella enterica subsp. enterica serovar Typhimurium str. LT2]	VFG000474(gb|NP_460200) (phoQ) sensor protein PhoQ [PhoPQ (VF0111) - Regulation (VFC0301)] [Salmonella enterica subsp. enterica serovar Typhimurium str. LT2]	VFG000471(gb|NP_460590) (sseJ) type III secretion system effector SseJ, glycerophospholipid:cholesterol acyltransferase [TTSS-2 secreted effectors (VF0947) - Effector delivery system (VFC0086)] [Salmonella enterica subsp. enterica serovar Typhimurium str. LT2]	VFG000477(gb|NP_461845) (rpoS) RNA polymerase sigma factor RpoS [RpoS (VF0112) - Regulation (VFC0301)] [Salmonella enterica subsp. enterica serovar Typhimurium str. LT2]	VFG000475(gb|NP_460201) (phoP) response regulator in two-component regulatory system with PhoQ [PhoPQ (VF0111) - Regulation (VFC0301)] [Salmonella enterica subsp. enterica serovar Typhimurium str. LT2]	VFG000443(gb|NP_459538) (fimA) type-1 fimbrial protein subunit A [Type 1 fimbriae (VF0102) - Adherence (VFC0001)] [Salmonella enterica subsp. enterica serovar Typhimurium str. LT2]	VFG000470(gb|NP_460194) (sifA) type III secretion system effector SifA, N-terminal SKIP-binding domain, C-terminal guanine nucleotide exchange factor activity [TTSS-2 secreted effectors (VF0947) - Effector delivery system (VFC0086)] [Salmonella enterica subsp. enterica serovar Typhimurium str. LT2]	VFG000469(gb|NP_459778) (slrP) type III secretion system effector SlrP, E3 ubiquitin ligase [TTSS effectors secreted via both systems (VF0948) - Effector delivery system (VFC0086)] [Salmonella enterica subsp. enterica serovar Typhimurium str. LT2]	VFG000516(gb|NP_460381) (ssaO) type III secretion system stalk protein SsaO [TTSS (SPI-2 encode) (VF0321) - Effector delivery system (VFC0086)] [Salmonella enterica subsp. enterica serovar Typhimurium str. LT2]	VFG000515(gb|NP_460380) (ssaN) type III secretion system ATPase SsaN [TTSS (SPI-2 encode) (VF0321) - Effector delivery system (VFC0086)] [Salmonella enterica subsp. enterica serovar Typhimurium str. LT2]	VFG000514(gb|NP_460379) (ssaV) type III secretion system major export apparatus protein ssaV [TTSS (SPI-2 encode) (VF0321) - Effector delivery system (VFC0086)] [Salmonella enterica subsp. enterica serovar Typhimurium str. LT2]	VFG000444(gb|NP_459539) (fimI) fimbrial protein internal segment [Type 1 fimbriae (VF0102) - Adherence (VFC0001)] [Salmonella enterica subsp. enterica serovar Typhimurium str. LT2]	VFG000520(gb|NP_460385) (ssaS) type III secretion system minor export apparatus protein SsaS [TTSS (SPI-2 encode) (VF0321) - Effector delivery system (VFC0086)] [Salmonella enterica subsp. enterica serovar Typhimurium str. LT2]	VFG000519(gb|NP_460384) (ssaR) type III secretion system minor export apparatus protein SsaR [TTSS (SPI-2 encode) (VF0321) - Effector delivery system (VFC0086)] [Salmonella enterica subsp. enterica serovar Typhimurium str. LT2]	VFG000518(gb|NP_460383) (ssaQ) type III secretion system C ring protein SsaQ [TTSS (SPI-2 encode) (VF0321) - Effector delivery system (VFC0086)] [Salmonella enterica subsp. enterica serovar Typhimurium str. LT2]	VFG000517(gb|NP_460382) (ssaP) type III secretion system needle length regulator SsaP [TTSS (SPI-2 encode) (VF0321) - Effector delivery system (VFC0086)] [Salmonella enterica subsp. enterica serovar Typhimurium str. LT2]	VFG000522(gb|NP_460387) (ssaU) type III secretion system export apparatus switch protein SsaU [TTSS (SPI-2 encode) (VF0321) - Effector delivery system (VFC0086)] [Salmonella enterica subsp. enterica serovar Typhimurium str. LT2]	VFG000521(gb|NP_460386) (ssaT) type III secretion system minor export apparatus protein SsaT [TTSS (SPI-2 encode) (VF0321) - Effector delivery system (VFC0086)] [Salmonella enterica subsp. enterica serovar Typhimurium str. LT2]	VFG004125(gb|NP_460113) (csgD) DNA-binding transcriptional regulator CsgD [Agf (VF0103) - Adherence (VFC0001)] [Salmonella enterica subsp. enterica serovar Typhimurium str. LT2]	VFG000367(gb|WP_001286280) (ybtX) putative signal transducer [Yersiniabactin (VF0136) - Nutritional/Metabolic factor (VFC0272)] [Yersinia pestis CO92]	VFG000365(gb|WP_002214412) (ybtP) yersiniabactin ABC transporter ATP-binding/permease protein YbtP [Yersiniabactin (VF0136) - Nutritional/Metabolic factor (VFC0272)] [Yersinia pestis CO92]	VFG000366(gb|WP_002212761) (ybtQ) yersiniabactin ABC transporter ATP-binding/permease protein YbtQ [Yersiniabactin (VF0136) - Nutritional/Metabolic factor (VFC0272)] [Yersinia pestis CO92]	VFG000363(gb|WP_002212775) (irp2) yersiniabactin biosynthetic protein Irp2 [Yersiniabactin (VF0136) - Nutritional/Metabolic factor (VFC0272)] [Yersinia pestis CO92]	VFG000364(gb|WP_000140406) (ybtA) transcriptional regulator YbtA [Yersiniabactin (VF0136) - Nutritional/Metabolic factor (VFC0272)] [Yersinia pestis CO92]	VFG044323(gb|WP_015874960) (ybtS) yersiniabactin biosynthesis salicylate synthase YbtS [Ybt (VF0564) - Nutritional/Metabolic factor (VFC0272)] [Klebsiella pneumoniae subsp. pneumoniae NTUH-K2044]	VFG000368(gb|WP_000703040) (ybtS) salicylate synthase Irp9 [Yersiniabactin (VF0136) - Nutritional/Metabolic factor (VFC0272)] [Yersinia pestis CO92]	VFG000453(gb|NP_462538) (lpfD) long polar fimbrial protein LpfD [Lpf (VF0105) - Adherence (VFC0001)] [Salmonella enterica subsp. enterica serovar Typhimurium str. LT2]	VFG000452(gb|NP_462537) (lpfE) long polar fimbrial minor subunit LpfE, adhesin [Lpf (VF0105) - Adherence (VFC0001)] [Salmonella enterica subsp. enterica serovar Typhimurium str. LT2]	VFG000454(gb|NP_462539) (lpfC) long polar fimbrial usher protein LpfC [Lpf (VF0105) - Adherence (VFC0001)] [Salmonella enterica subsp. enterica serovar Typhimurium str. LT2]	VFG000456(gb|NP_462541) (lpfA) long polar fimbria protein LpfA [Lpf (VF0105) - Adherence (VFC0001)] [Salmonella enterica subsp. enterica serovar Typhimurium str. LT2]	VFG002306(gb|NP_461449) (ratB) putative outer membrane protein [RatB (VF0399) - Adherence (VFC0001)] [Salmonella enterica subsp. enterica serovar Typhimurium str. LT2]	VFG000544(gb|NP_461804) (sipD) type III secretion system hydrophilic translocator, needle tip protein SipD [TTSS (SPI-1 encode) (VF0116) - Effector delivery system (VFC0086)] [Salmonella enterica subsp. enterica serovar Typhimurium str. LT2]	VFG001445(gb|AAA92657) (AAA92657) unknown protein [TraJ (VF0241) - Invasion (VFC0083)] [Escherichia coli]	VFG000455(gb|NP_462540) (lpfB) long polar fimbrial chaperone protein LpfB [Lpf (VF0105) - Adherence (VFC0001)] [Salmonella enterica subsp. enterica serovar Typhimurium str. LT2]	VFG002305(gb|NP_461448) (shdA) AIDA autotransporter-like protein [ShdA (VF0398) - Adherence (VFC0001)] [Salmonella enterica subsp. enterica serovar Typhimurium str. LT2]	VFG000468(gb|NP_461184) (sspH2) type III secretion system effector SspH2, E3 ubiquitin ligase [TTSS-2 secreted effectors (VF0947) - Effector delivery system (VFC0086)] [Salmonella enterica subsp. enterica serovar Typhimurium str. LT2]	VFG004016(gb|NP_463026) (sseK1) type III secretion system effector SseK1 [TTSS-2 secreted effectors (VF0947) - Effector delivery system (VFC0086)] [Salmonella enterica subsp. enterica serovar Typhimurium str. LT2]	VFG000463(gb|NP_460019) (sodCI) Gifsy-2 prophage: superoxide dismutase precursor (Cu-Zn) [SodCI (VF0109) - Stress survival (VFC0282)] [Salmonella enterica subsp. enterica serovar Typhimurium str. LT2]	VFG000439(gb|NP_490529) (spvB) type III secretion system effector SpvB, ADP-ribosylation activity [SpvB (VF0107) - Exotoxin (VFC0235)] [Salmonella enterica subsp. enterica serovar Typhimurium str. LT2]	VFG000442(gb|NP_490501) (rck) resistance to complement killing [Rck (VF0108) - Immune modulation (VFC0258)] [Salmonella enterica subsp. enterica serovar Typhimurium str. LT2]	VFG000436(gb|NP_490511) (pefB) plasmid-encoded fimbriae regulatory protein PefB [Pef (VF0104) - Adherence (VFC0001)] [Salmonella enterica subsp. enterica serovar Typhimurium str. LT2]	VFG000437(gb|NP_490527) (spvD) Salmonella plasmid virulence: hydrophilic protein [TTSS-2 secreted effectors (VF0947) - Effector delivery system (VFC0086)] [Salmonella enterica subsp. enterica serovar Typhimurium str. LT2]	VFG000438(gb|NP_490528) (spvC) type III secretion system effector SpvC, phosphothreonine lyase [TTSS-2 secreted effectors (VF0947) - Effector delivery system (VFC0086)] [Salmonella enterica subsp. enterica serovar Typhimurium str. LT2]	VFG000434(gb|NP_490509) (pefC) plasmid-encoded fimbriae usher protein PefC [Pef (VF0104) - Adherence (VFC0001)] [Salmonella enterica subsp. enterica serovar Typhimurium str. LT2]	VFG000433(gb|NP_490508) (pefD) plasmid-encoded fimbriae chaperone protein PefD [Pef (VF0104) - Adherence (VFC0001)] [Salmonella enterica subsp. enterica serovar Typhimurium str. LT2]	VFG003971(gb|NP_460026) (sseI/srfH) type III secretion system effector SseI/SrfH, cysteine protease [TTSS-2 secreted effectors (VF0947) - Effector delivery system (VFC0086)] [Salmonella enterica subsp. enterica serovar Typhimurium str. LT2]	VFG002301(gb|NP_490536) (mig-5) putative carbonic anhydrase [Mig-5 (VF0396) - Antimicrobial activity/Competitive advantage (VFC0325)] [Salmonella enterica subsp. enterica serovar Typhimurium str. LT2]	plasmid_sum	Col	AC2	ColRNAI_1	X1TaxC	X1_1	FIISARC14_SARC14	FIIS	ColpVC	R	I1_Alpha	P_alpha	FII_AY091607	FII29_pUTI89	X3TaxC	Col8282	FIBS_1	ColMP18	FIIpSE11_pSE11	HI2	HI2A_1	Q1	X1_EF536825	ColMG828	X4TaxC	X4	ColBS512	p0111_1	FIIpHN7A8_pHN7A8	FII_pSFO	FII_1	I2_Delta	FIIpCoo_pCoo	Col156	Quality Module	Genotype	Predicted Phenotype	CGE Predicted Phenotype	Plasmid	AMI	AMP	AZI	FOT	TAZ	CHL	CIP	COL	GEN	MERO	NAL	SMX	TET	TGC	TMP
1	K_001	36935	M-23-4628_1_QIA-UDI297-QIA-UDI297_L002	Poultry (chicken)	Riyadh	Fresh chicken	A	Saudi Arabia	2020-06-17	2020-06-28	552M	567M	854	231063	231917	4716739	4.91	98	557337	4915950	52.15	179473	42531	242871	8	25	senterica_achtman_2	548	aroC(13)	dnaN(11)	hemD(25)	hisD(197)	purE(12)	sucA(71)	thrA(4)	9	1	1	1	1	1	1	1	1	1	0	0	0	0	0	0	0	0	0	0	0	0	0	0	0	0	154	1	1	1	1	1	1	1	1	1	1	1	1	1	1	1	1	1	1	1	1	1	1	1	1	1	1	1	1	1	1	1	1	1	1	1	1	1	1	1	1	1	1	1	1	1	1	1	1	1	1	1	1	1	1	1	1	1	1	1	1	1	1	1	1	1	1	1	1	1	1	1	1	1	1	1	1	1	1	1	1	1	1	1	1	1	1	1	1	1	1	1	1	1	1	1	1	1	1	1	1	1	1	1	1	1	1	1	1	1	1	1	1	1	1	1	1	1	1	1	1	1	1	1	1	1	1	1	1	1	1	1	1	1	1	1	1	1	1	1	1	1	1	1	1	1	1	1	1	1	1	1	1	1	1	0	0	0	0	0	0	0	0	0	0	0	0	0	0	0	0	0	0	0	0	0	0	0	3	1	1	1	0	0	0	0	0	0	0	0	0	0	0	0	0	0	0	0	0	0	0	0	0	0	0	0	0	0	0	0	0	0	Passed	ant(3'')-Ia, aph(3')-Ia, blaCMY-2, floR, parC (T57S), qnrB19, sul2, tet(A)	spectinomycin, kanamycin, ampicillin, amoxicillin/clavulanic acid, cefoxitin, ceftriaxone, chloramphenicol, ciprofloxacin I/R, sulfisoxazole, tetracycline	Streptomycin, Neomycin, Kanamycin, Lividomycin, Paromomycin, Ribostamycin, Amoxicillin, Amoxicillin+Clavulanic acid, Ampicillin, Ampicillin+Clavulanic acid, Cefotaxime, Cefoxitin, Ceftazidime, Piperacillin, Piperacillin+Tazobactam, Ticarcillin, Ticarcillin+Clavulanic acid, Chloramphenicol, Florfenicol, Nalidixic acid, Ciprofloxacin, Sulfamethoxazole, Doxycycline, Tetracycline	Col(pHAD28), IncC	-	-	-	-	-	-	-	-	-	-	-	-	-	-	-
2	K_002	36945	M-23-4629_2_QIA-UDI298-QIA-UDI298_L002	Poultry (chicken)	Riyadh	Fresh chicken	A	Saudi Arabia	2020-06-17	2020-06-28	134M	134M	4069	233103	237172	4716739	5.02	48	720687	4804301	52.22	268337	82097	354451	5	18	senterica_achtman_2	548	aroC(13)	dnaN(11)	hemD(25)	hisD(197)	purE(12)	sucA(71)	thrA(4)	7	1	1	1	0	1	1	0	1	1	0	0	0	0	0	0	0	0	0	0	0	0	0	0	0	0	152	1	1	1	1	1	1	1	1	1	1	1	1	1	1	1	1	1	1	1	0	1	1	1	1	1	1	1	1	1	1	1	1	1	1	1	1	1	1	1	1	1	1	1	1	1	1	1	1	1	1	1	1	1	1	1	1	1	1	1	1	1	1	1	1	1	1	1	1	1	1	1	1	1	1	1	1	1	1	1	1	1	1	1	1	1	1	0	1	1	1	1	1	1	1	1	1	1	1	1	1	1	1	1	1	1	1	1	1	1	1	1	1	1	1	1	1	1	1	1	1	1	1	1	1	1	1	1	1	1	1	1	1	1	1	1	1	1	1	1	1	1	1	1	1	1	1	1	1	1	1	1	1	1	1	0	0	0	0	0	0	0	0	0	0	0	0	0	0	0	0	0	0	0	0	0	0	0	3	1	1	1	0	0	0	0	0	0	0	0	0	0	0	0	0	0	0	0	0	0	0	0	0	0	0	0	0	0	0	0	0	0	Passed	aph(3')-Ia, blaCMY-2, parC (T57S), qnrB19, sul2, tet(A)	kanamycin, ampicillin, amoxicillin/clavulanic acid, cefoxitin, ceftriaxone, ciprofloxacin I/R, sulfisoxazole, tetracycline	Neomycin, Kanamycin, Lividomycin, Paromomycin, Ribostamycin, Amoxicillin, Amoxicillin+Clavulanic acid, Ampicillin, Ampicillin+Clavulanic acid, Cefotaxime, Cefoxitin, Ceftazidime, Piperacillin, Piperacillin+Tazobactam, Ticarcillin, Ticarcillin+Clavulanic acid, Nalidixic acid, Ciprofloxacin, Sulfamethoxazole, Doxycycline, Tetracycline	Col(pHAD28), IncC	S	R	S	R	R	S	R	R	S	S	R	R	R	S	S
3	K_003	37897	M-23-4630_3_QIA-UDI299-QIA-UDI299_L002	Poultry (chicken)	Damamm	Fresh chicken	B	Saudi Arabia	2020-06-22	2020-01-07	130M	131M	3628	237209	240837	4716739	5.1	65	698176	4857340	52.11	271871	77116	324854	6	18	senterica_achtman_2	548	aroC(13)	dnaN(11)	hemD(25)	hisD(197)	purE(12)	sucA(71)	thrA(4)	11	1	1	1	1	1	1	1	1	1	1	1	0	0	0	0	0	0	0	0	0	0	0	0	0	0	153	1	1	1	1	1	1	1	1	1	1	1	1	1	1	1	1	1	1	1	0	1	1	1	1	1	1	1	1	1	1	1	1	1	1	1	1	1	1	1	1	1	1	1	1	1	1	1	1	1	1	1	1	1	1	1	1	1	1	1	1	1	1	1	1	1	1	1	1	1	1	1	1	1	1	1	1	1	1	1	1	1	1	1	1	1	1	1	1	1	1	1	1	1	1	1	1	1	1	1	1	1	1	1	1	1	1	1	1	1	1	1	1	1	1	1	1	1	1	1	1	1	1	1	1	1	1	1	1	1	1	1	1	1	1	1	1	1	1	1	1	1	1	1	1	1	1	1	1	1	1	1	1	1	1	0	0	0	0	0	0	0	0	0	0	0	0	0	0	0	0	0	0	0	0	0	0	0	5	1	1	1	1	1	0	0	0	0	0	0	0	0	0	0	0	0	0	0	0	0	0	0	0	0	0	0	0	0	0	0	0	0	Passed	aadA22, aph(3')-Ia, blaCMY-2, floR, formA, lnu(F), parC (T57S), qnrB19, sul2, tet(A)	streptomycin, kanamycin, ampicillin, amoxicillin/clavulanic acid, cefoxitin, ceftriaxone, chloramphenicol, unknown[formA_1_X73835], lincomycin, ciprofloxacin I/R, sulfisoxazole, tetracycline	Spectinomycin, Streptomycin, Neomycin, Kanamycin, Lividomycin, Paromomycin, Ribostamycin, Amoxicillin, Amoxicillin+Clavulanic acid, Ampicillin, Ampicillin+Clavulanic acid, Cefotaxime, Cefoxitin, Ceftazidime, Piperacillin, Piperacillin+Tazobactam, Ticarcillin, Ticarcillin+Clavulanic acid, Chloramphenicol, Florfenicol, Formaldehyde, Lincomycin, Nalidixic acid, Ciprofloxacin, Sulfamethoxazole, Doxycycline, Tetracycline	Col(pHAD28), IncC, IncX1	S	R	S	R	I	R	R	I	S	S	R	R	R	S	S
4	K_004	37898	M-23-4631_4_QIA-UDI300-QIA-UDI300_L002	Poultry (chicken)	Damamm	Fresh chicken	B	Saudi Arabia	2020-06-22	2020-01-07	195M	198M	1333	231447	232780	4716739	4.93	58	723975	4927798	52.17	268338	77116	319421	6	20	senterica_achtman_2	548	aroC(13)	dnaN(11)	hemD(25)	hisD(197)	purE(12)	sucA(71)	thrA(4)	9	1	1	1	1	1	1	1	1	1	0	0	0	0	0	0	0	0	0	0	0	0	0	0	0	0	154	1	1	1	1	1	1	1	1	1	1	1	1	1	1	1	1	1	1	1	1	1	1	1	1	1	1	1	1	1	1	1	1	1	1	1	1	1	1	1	1	1	1	1	1	1	1	1	1	1	1	1	1	1	1	1	1	1	1	1	1	1	1	1	1	1	1	1	1	1	1	1	1	1	1	1	1	1	1	1	1	1	1	1	1	1	1	1	1	1	1	1	1	1	1	1	1	1	1	1	1	1	1	1	1	1	1	1	1	1	1	1	1	1	1	1	1	1	1	1	1	1	1	1	1	1	1	1	1	1	1	1	1	1	1	1	1	1	1	1	1	1	1	1	1	1	1	1	1	1	1	1	1	1	1	0	0	0	0	0	0	0	0	0	0	0	0	0	0	0	0	0	0	0	0	0	0	0	3	0	1	0	0	0	1	1	0	0	0	0	0	0	0	0	0	0	0	0	0	0	0	0	0	0	0	0	0	0	0	0	0	0	Passed	ant(3'')-Ia, aph(3')-Ia, blaCMY-2, floR, parC (T57S), qnrB19, sul2, tet(A)	spectinomycin, kanamycin, ampicillin, amoxicillin/clavulanic acid, cefoxitin, ceftriaxone, chloramphenicol, ciprofloxacin I/R, sulfisoxazole, tetracycline	Streptomycin, Neomycin, Kanamycin, Lividomycin, Paromomycin, Ribostamycin, Amoxicillin, Amoxicillin+Clavulanic acid, Ampicillin, Ampicillin+Clavulanic acid, Cefotaxime, Cefoxitin, Ceftazidime, Piperacillin, Piperacillin+Tazobactam, Ticarcillin, Ticarcillin+Clavulanic acid, Chloramphenicol, Florfenicol, Nalidixic acid, Ciprofloxacin, Sulfamethoxazole, Doxycycline, Tetracycline	Col(pHAD28), IncC	S	R	S	R	I	R	I	I	S	S	S	R	R	S	S
5	K_005	40377	M-23-4632_5_QIA-UDI301-QIA-UDI301_L002	Poultry (chicken)	Damamm	Fresh chicken	C	Saudi Arabia	2020-06-29	2020-08-07	97M	99M	2539	235115	237654	4716739	5.03	56	670939	4887822	52.18	267987	77116	326491	6	18	senterica_achtman_2	548	aroC(13)	dnaN(11)	hemD(25)	hisD(197)	purE(12)	sucA(71)	thrA(4)	8	0	1	1	1	1	1	1	1	1	0	0	0	0	0	0	0	0	0	0	0	0	0	0	0	0	152	1	1	1	1	1	1	1	1	1	1	1	1	1	1	1	1	1	1	1	0	1	1	1	1	1	1	1	1	1	1	1	1	1	1	1	1	1	1	1	1	1	1	1	1	1	1	1	1	1	1	1	1	1	1	1	1	1	1	1	1	1	1	1	1	1	1	1	1	1	1	1	1	1	1	1	1	1	1	1	1	1	1	1	1	1	1	0	1	1	1	1	1	1	1	1	1	1	1	1	1	1	1	1	1	1	1	1	1	1	1	1	1	1	1	1	1	1	1	1	1	1	1	1	1	1	1	1	1	1	1	1	1	1	1	1	1	1	1	1	1	1	1	1	1	1	1	1	1	1	1	1	1	1	1	0	0	0	0	0	0	0	0	0	0	0	0	0	0	0	0	0	0	0	0	0	0	0	1	0	1	0	0	0	0	0	0	0	0	0	0	0	0	0	0	0	0	0	0	0	0	0	0	0	0	0	0	0	0	0	0	0	Passed	ant(3'')-Ia, blaCMY-2, floR, parC (T57S), qnrB19, sul2, tet(A)	spectinomycin, ampicillin, amoxicillin/clavulanic acid, cefoxitin, ceftriaxone, chloramphenicol, ciprofloxacin I/R, sulfisoxazole, tetracycline	Streptomycin, Amoxicillin, Amoxicillin+Clavulanic acid, Ampicillin, Ampicillin+Clavulanic acid, Cefotaxime, Cefoxitin, Ceftazidime, Piperacillin, Piperacillin+Tazobactam, Ticarcillin, Ticarcillin+Clavulanic acid, Chloramphenicol, Florfenicol, Nalidixic acid, Ciprofloxacin, Sulfamethoxazole, Doxycycline, Tetracycline	Col(pHAD28), IncC	S	R	S	R	I	R	R	I	S	S	R	R	R	S	S
6	K_006	40380	M-23-4633_6_QIA-UDI302-QIA-UDI302_L002	Poultry (chicken)	Damamm	Fresh chicken	C	Saudi Arabia	2020-06-29	2020-08-07	172M	175M	1476	235205	236681	4716739	5.01	63	693221	4857768	52.18	262072	60424	309005	6	22	senterica_achtman_2	548	aroC(13)	dnaN(11)	hemD(25)	hisD(197)	purE(12)	sucA(71)	thrA(4)	8	0	1	1	1	1	1	1	1	1	0	0	0	0	0	0	0	0	0	0	0	0	0	0	0	0	153	1	1	1	1	1	1	1	1	1	1	1	1	1	1	1	1	1	1	1	0	1	1	1	1	1	1	1	1	1	1	1	1	1	1	1	1	1	1	1	1	1	1	1	1	1	1	1	1	1	1	1	1	1	1	1	1	1	1	1	1	1	1	1	1	1	1	1	1	1	1	1	1	1	1	1	1	1	1	1	1	1	1	1	1	1	1	1	1	1	1	1	1	1	1	1	1	1	1	1	1	1	1	1	1	1	1	1	1	1	1	1	1	1	1	1	1	1	1	1	1	1	1	1	1	1	1	1	1	1	1	1	1	1	1	1	1	1	1	1	1	1	1	1	1	1	1	1	1	1	1	1	1	1	1	0	0	0	0	0	0	0	0	0	0	0	0	0	0	0	0	0	0	0	0	0	0	0	1	0	1	0	0	0	0	0	0	0	0	0	0	0	0	0	0	0	0	0	0	0	0	0	0	0	0	0	0	0	0	0	0	0	Passed	ant(3'')-Ia, blaCMY-2, floR, parC (T57S), qnrB19, sul2, tet(A)	spectinomycin, ampicillin, amoxicillin/clavulanic acid, cefoxitin, ceftriaxone, chloramphenicol, ciprofloxacin I/R, sulfisoxazole, tetracycline	Streptomycin, Amoxicillin, Amoxicillin+Clavulanic acid, Ampicillin, Ampicillin+Clavulanic acid, Cefotaxime, Cefoxitin, Ceftazidime, Piperacillin, Piperacillin+Tazobactam, Ticarcillin, Ticarcillin+Clavulanic acid, Chloramphenicol, Florfenicol, Nalidixic acid, Ciprofloxacin, Sulfamethoxazole, Doxycycline, Tetracycline	Col(pHAD28), IncC	S	R	S	R	I	R	R	I	S	S	R	R	R	S	S
7	K_007	40399	M-23-4634_7_QIA-UDI303-QIA-UDI303_L002	Poultry (chicken)	Damamm	Fresh chicken	C	Saudi Arabia	2020-06-29	2020-08-07	119M	125M	2082	235439	237521	4716739	5.03	62	614854	4857743	52.18	265956	60424	297105	6	21	senterica_achtman_2	548	aroC(13)	dnaN(11)	hemD(25)	hisD(197)	purE(12)	sucA(71)	thrA(4)	8	0	1	1	1	1	1	1	1	1	0	0	0	0	0	0	0	0	0	0	0	0	0	0	0	0	152	1	1	1	1	1	1	1	1	1	1	1	1	1	1	1	1	1	1	1	0	1	1	1	1	1	1	1	1	1	1	1	1	1	1	1	1	1	1	1	1	1	1	1	1	1	1	1	1	1	1	1	1	1	1	1	1	1	1	1	1	1	1	1	1	1	1	1	1	1	1	1	1	1	1	1	1	1	1	1	1	1	1	1	1	1	1	0	1	1	1	1	1	1	1	1	1	1	1	1	1	1	1	1	1	1	1	1	1	1	1	1	1	1	1	1	1	1	1	1	1	1	1	1	1	1	1	1	1	1	1	1	1	1	1	1	1	1	1	1	1	1	1	1	1	1	1	1	1	1	1	1	1	1	1	0	0	0	0	0	0	0	0	0	0	0	0	0	0	0	0	0	0	0	0	0	0	0	1	0	1	0	0	0	0	0	0	0	0	0	0	0	0	0	0	0	0	0	0	0	0	0	0	0	0	0	0	0	0	0	0	0	Passed	ant(3'')-Ia, blaCMY-2, floR, parC (T57S), qnrB19, sul2, tet(A)	spectinomycin, ampicillin, amoxicillin/clavulanic acid, cefoxitin, ceftriaxone, chloramphenicol, ciprofloxacin I/R, sulfisoxazole, tetracycline	Streptomycin, Amoxicillin, Amoxicillin+Clavulanic acid, Ampicillin, Ampicillin+Clavulanic acid, Cefotaxime, Cefoxitin, Ceftazidime, Piperacillin, Piperacillin+Tazobactam, Ticarcillin, Ticarcillin+Clavulanic acid, Chloramphenicol, Florfenicol, Nalidixic acid, Ciprofloxacin, Sulfamethoxazole, Doxycycline, Tetracycline	Col(pHAD28), IncC	S	R	S	R	I	R	I	I	S	S	R	R	R	S	S
8	K_008	40400	M-23-4635_8_QIA-UDI304-QIA-UDI304_L002	Poultry (chicken)	Damamm	Fresh chicken	C	Saudi Arabia	2020-06-29	2020-08-07	176M	176M	1448	234996	236444	4716739	5.01	49	723975	4810590	52.19	271872	95241	341532	6	17	senterica_achtman_2	548	aroC(13)	dnaN(11)	hemD(25)	hisD(197)	purE(12)	sucA(71)	thrA(4)	8	1	1	1	1	1	1	1	1	0	0	0	0	0	0	0	0	0	0	0	0	0	0	0	0	0	153	1	1	1	1	1	1	1	1	1	1	1	1	1	1	1	1	1	1	1	0	1	1	1	1	1	1	1	1	1	1	1	1	1	1	1	1	1	1	1	1	1	1	1	1	1	1	1	1	1	1	1	1	1	1	1	1	1	1	1	1	1	1	1	1	1	1	1	1	1	1	1	1	1	1	1	1	1	1	1	1	1	1	1	1	1	1	1	1	1	1	1	1	1	1	1	1	1	1	1	1	1	1	1	1	1	1	1	1	1	1	1	1	1	1	1	1	1	1	1	1	1	1	1	1	1	1	1	1	1	1	1	1	1	1	1	1	1	1	1	1	1	1	1	1	1	1	1	1	1	1	1	1	1	1	0	0	0	0	0	0	0	0	0	0	0	0	0	0	0	0	0	0	0	0	0	0	0	2	0	1	1	0	0	0	0	0	0	0	0	0	0	0	0	0	0	0	0	0	0	0	0	0	0	0	0	0	0	0	0	0	0	Passed	ant(3'')-Ia, aph(3')-Ia, blaCMY-2, floR, parC (T57S), sul2, tet(A)	spectinomycin, kanamycin, ampicillin, amoxicillin/clavulanic acid, cefoxitin, ceftriaxone, chloramphenicol, sulfisoxazole, tetracycline	Streptomycin, Neomycin, Kanamycin, Lividomycin, Paromomycin, Ribostamycin, Amoxicillin, Amoxicillin+Clavulanic acid, Ampicillin, Ampicillin+Clavulanic acid, Cefotaxime, Cefoxitin, Ceftazidime, Piperacillin, Piperacillin+Tazobactam, Ticarcillin, Ticarcillin+Clavulanic acid, Chloramphenicol, Florfenicol, Nalidixic acid, Ciprofloxacin, Sulfamethoxazole, Doxycycline, Tetracycline	IncC	S	R	S	R	I	R	S	I	S	S	S	R	R	S	S
9	K_009	40401	M-23-4636_9_QIA-UDI305-QIA-UDI305_L002	Poultry (chicken)	Damamm	Fresh chicken	C	Saudi Arabia	2020-06-29	2020-08-07	335M	341M	853	234977	235830	4716739	4.99	45	670135	4718447	52.21	271872	101276	331589	6	16	senterica_achtman_2	548	aroC(13)	dnaN(11)	hemD(25)	hisD(197)	purE(12)	sucA(71)	thrA(4)	9	1	1	1	1	1	1	1	1	1	0	0	0	0	0	0	0	0	0	0	0	0	0	0	0	0	152	1	1	1	1	1	1	1	1	1	1	1	1	1	1	1	1	1	1	1	0	1	1	1	1	1	1	1	1	1	1	1	1	1	1	1	1	1	1	1	1	1	1	1	1	1	1	1	1	1	1	1	1	1	1	1	1	1	1	1	1	1	1	1	1	1	1	1	1	1	1	1	1	1	1	1	1	1	1	1	1	1	1	1	1	1	1	0	1	1	1	1	1	1	1	1	1	1	1	1	1	1	1	1	1	1	1	1	1	1	1	1	1	1	1	1	1	1	1	1	1	1	1	1	1	1	1	1	1	1	1	1	1	1	1	1	1	1	1	1	1	1	1	1	1	1	1	1	1	1	1	1	1	1	1	0	0	0	0	0	0	0	0	0	0	0	0	0	0	0	0	0	0	0	0	0	0	0	2	1	1	0	0	0	0	0	0	0	0	0	0	0	0	0	0	0	0	0	0	0	0	0	0	0	0	0	0	0	0	0	0	0	Passed	ant(3'')-Ia, blaCMY-2, floR, parC (T57S), sul2, tet(A)	spectinomycin, ampicillin, amoxicillin/clavulanic acid, cefoxitin, ceftriaxone, chloramphenicol, sulfisoxazole, tetracycline	Streptomycin, Amoxicillin, Amoxicillin+Clavulanic acid, Ampicillin, Ampicillin+Clavulanic acid, Cefotaxime, Cefoxitin, Ceftazidime, Piperacillin, Piperacillin+Tazobactam, Ticarcillin, Ticarcillin+Clavulanic acid, Chloramphenicol, Florfenicol, Nalidixic acid, Ciprofloxacin, Sulfamethoxazole, Doxycycline, Tetracycline	IncC	S	R	S	R	I	R	S	I	S	S	S	R	R	S	S
10	K_010	40402	M-23-4637_10_QIA-UDI306-QIA-UDI306_L002	Poultry (chicken)	Damamm	Fresh chicken	C	Saudi Arabia	2020-06-29	2020-08-07	247M	250M	1085	235044	236129	4716739	5	54	671155	4810225	52.19	271872	77116	318996	6	19	senterica_achtman_2	548	aroC(13)	dnaN(11)	hemD(25)	hisD(197)	purE(12)	sucA(71)	thrA(4)	8	1	1	1	1	1	1	1	1	0	0	0	0	0	0	0	0	0	0	0	0	0	0	0	0	0	152	1	1	1	1	1	1	1	1	1	1	1	1	1	1	1	1	1	1	1	0	1	1	1	1	1	1	1	1	1	1	1	1	1	1	1	1	1	1	1	1	1	1	1	1	1	1	1	1	1	1	1	1	1	1	1	1	1	1	1	1	1	1	1	1	1	1	1	1	1	1	1	1	1	1	1	1	1	1	1	1	1	1	1	1	1	1	0	1	1	1	1	1	1	1	1	1	1	1	1	1	1	1	1	1	1	1	1	1	1	1	1	1	1	1	1	1	1	1	1	1	1	1	1	1	1	1	1	1	1	1	1	1	1	1	1	1	1	1	1	1	1	1	1	1	1	1	1	1	1	1	1	1	1	1	0	0	0	0	0	0	0	0	0	0	0	0	0	0	0	0	0	0	0	0	0	0	0	2	0	1	1	0	0	0	0	0	0	0	0	0	0	0	0	0	0	0	0	0	0	0	0	0	0	0	0	0	0	0	0	0	0	Passed	ant(3'')-Ia, aph(3')-Ia, blaCMY-2, floR, parC (T57S), sul2, tet(A)	spectinomycin, kanamycin, ampicillin, amoxicillin/clavulanic acid, cefoxitin, ceftriaxone, chloramphenicol, sulfisoxazole, tetracycline	Streptomycin, Neomycin, Kanamycin, Lividomycin, Paromomycin, Ribostamycin, Amoxicillin, Amoxicillin+Clavulanic acid, Ampicillin, Ampicillin+Clavulanic acid, Cefotaxime, Cefoxitin, Ceftazidime, Piperacillin, Piperacillin+Tazobactam, Ticarcillin, Ticarcillin+Clavulanic acid, Chloramphenicol, Florfenicol, Nalidixic acid, Ciprofloxacin, Sulfamethoxazole, Doxycycline, Tetracycline	IncC	S	R	S	R	I	R	S	I	S	S	S	R	R	S	S
11	K_011	38085	M-23-4638_11_QIA-UDI307-QIA-UDI307_L002	Poultry (chicken)	Riyadh	Fresh chicken	D	Saudi Arabia	2020-06-22	2020-01-07	303M	308M	890	231512	232402	4716739	4.92	59	723975	4858763	52.16	268337	78751	323082	6	19	senterica_achtman_2	548	aroC(13)	dnaN(11)	hemD(25)	hisD(197)	purE(12)	sucA(71)	thrA(4)	9	1	1	1	1	1	1	1	1	1	0	0	0	0	0	0	0	0	0	0	0	0	0	0	0	0	153	1	1	1	1	1	1	1	1	1	1	1	1	1	1	1	1	1	1	1	0	1	1	1	1	1	1	1	1	1	1	1	1	1	1	1	1	1	1	1	1	1	1	1	1	1	1	1	1	1	1	1	1	1	1	1	1	1	1	1	1	1	1	1	1	1	1	1	1	1	1	1	1	1	1	1	1	1	1	1	1	1	1	1	1	1	1	1	1	1	1	1	1	1	1	1	1	1	1	1	1	1	1	1	1	1	1	1	1	1	1	1	1	1	1	1	1	1	1	1	1	1	1	1	1	1	1	1	1	1	1	1	1	1	1	1	1	1	1	1	1	1	1	1	1	1	1	1	1	1	1	1	1	1	1	0	0	0	0	0	0	0	0	0	0	0	0	0	0	0	0	0	0	0	0	0	0	0	2	0	1	0	0	0	0	0	1	0	0	0	0	0	0	0	0	0	0	0	0	0	0	0	0	0	0	0	0	0	0	0	0	0	Passed	ant(3'')-Ia, aph(3')-Ia, blaCMY-2, floR, parC (T57S), qnrB19, sul2, tet(A)	spectinomycin, kanamycin, ampicillin, amoxicillin/clavulanic acid, cefoxitin, ceftriaxone, chloramphenicol, ciprofloxacin I/R, sulfisoxazole, tetracycline	Streptomycin, Neomycin, Kanamycin, Lividomycin, Paromomycin, Ribostamycin, Amoxicillin, Amoxicillin+Clavulanic acid, Ampicillin, Ampicillin+Clavulanic acid, Cefotaxime, Cefoxitin, Ceftazidime, Piperacillin, Piperacillin+Tazobactam, Ticarcillin, Ticarcillin+Clavulanic acid, Chloramphenicol, Florfenicol, Nalidixic acid, Ciprofloxacin, Sulfamethoxazole, Doxycycline, Tetracycline	Col(pHAD28), ColpVC, IncC	S	R	S	R	I	R	I	I	S	S	R	R	R	S	S
13	K_013	38721-2	M-23-4640_13_QIA-UDI309-QIA-UDI309_L002	Poultry (chicken)	Riyadh	Fresh chicken	A	Saudi Arabia	2020-06-23	2020-02-07	219M	222M	1604	231230	232834	4716739	4.93	60	723975	4928241	52.18	268338	77116	319372	6	20	senterica_achtman_2	548	aroC(13)	dnaN(11)	hemD(25)	hisD(197)	purE(12)	sucA(71)	thrA(4)	9	1	1	1	1	1	1	1	1	1	0	0	0	0	0	0	0	0	0	0	0	0	0	0	0	0	152	1	1	1	1	1	1	1	1	1	1	1	1	1	1	1	1	1	1	1	0	1	1	1	1	1	1	1	1	1	1	1	1	1	1	1	1	1	1	1	1	1	1	1	1	1	1	1	1	1	1	1	1	1	1	1	1	1	1	1	1	1	1	1	1	1	1	1	1	1	1	1	1	1	1	1	1	1	1	1	1	1	1	1	1	1	1	0	1	1	1	1	1	1	1	1	1	1	1	1	1	1	1	1	1	1	1	1	1	1	1	1	1	1	1	1	1	1	1	1	1	1	1	1	1	1	1	1	1	1	1	1	1	1	1	1	1	1	1	1	1	1	1	1	1	1	1	1	1	1	1	1	1	1	1	0	0	0	0	0	0	0	0	0	0	0	0	0	0	0	0	0	0	0	0	0	0	0	3	0	1	0	0	0	1	1	0	0	0	0	0	0	0	0	0	0	0	0	0	0	0	0	0	0	0	0	0	0	0	0	0	0	Passed	ant(3'')-Ia, aph(3')-Ia, blaCMY-2, floR, parC (T57S), qnrB19, sul2, tet(A)	spectinomycin, kanamycin, ampicillin, amoxicillin/clavulanic acid, cefoxitin, ceftriaxone, chloramphenicol, ciprofloxacin I/R, sulfisoxazole, tetracycline	Streptomycin, Neomycin, Kanamycin, Lividomycin, Paromomycin, Ribostamycin, Amoxicillin, Amoxicillin+Clavulanic acid, Ampicillin, Ampicillin+Clavulanic acid, Cefotaxime, Cefoxitin, Ceftazidime, Piperacillin, Piperacillin+Tazobactam, Ticarcillin, Ticarcillin+Clavulanic acid, Chloramphenicol, Florfenicol, Nalidixic acid, Ciprofloxacin, Sulfamethoxazole, Doxycycline, Tetracycline	Col(pHAD28), IncC	S	R	R	R	R	R	R	I	S	S	R	R	R	S	S
14	K_014	38721-3	M-23-4641_14_QIA-UDI310-QIA-UDI310_L002	Poultry (chicken)	Riyadh	Fresh chicken	A	Saudi Arabia	2020-06-23	2020-02-07	165M	168M	1846	231370	233216	4716739	4.94	56	723976	4929090	52.18	268338	84567	327608	6	18	senterica_achtman_2	548	aroC(13)	dnaN(11)	hemD(25)	hisD(197)	purE(12)	sucA(71)	thrA(4)	9	1	1	1	1	1	1	1	1	1	0	0	0	0	0	0	0	0	0	0	0	0	0	0	0	0	153	1	1	1	1	1	1	1	1	1	1	1	1	1	1	1	1	1	1	1	0	1	1	1	1	1	1	1	1	1	1	1	1	1	1	1	1	1	1	1	1	1	1	1	1	1	1	1	1	1	1	1	1	1	1	1	1	1	1	1	1	1	1	1	1	1	1	1	1	1	1	1	1	1	1	1	1	1	1	1	1	1	1	1	1	1	1	1	1	1	1	1	1	1	1	1	1	1	1	1	1	1	1	1	1	1	1	1	1	1	1	1	1	1	1	1	1	1	1	1	1	1	1	1	1	1	1	1	1	1	1	1	1	1	1	1	1	1	1	1	1	1	1	1	1	1	1	1	1	1	1	1	1	1	1	0	0	0	0	0	0	0	0	0	0	0	0	0	0	0	0	0	0	0	0	0	0	0	3	0	1	0	0	0	1	1	0	0	0	0	0	0	0	0	0	0	0	0	0	0	0	0	0	0	0	0	0	0	0	0	0	0	Passed	ant(3'')-Ia, aph(3')-Ia, blaCMY-2, floR, parC (T57S), qnrB19, sul2, tet(A)	spectinomycin, kanamycin, ampicillin, amoxicillin/clavulanic acid, cefoxitin, ceftriaxone, chloramphenicol, ciprofloxacin I/R, sulfisoxazole, tetracycline	Streptomycin, Neomycin, Kanamycin, Lividomycin, Paromomycin, Ribostamycin, Amoxicillin, Amoxicillin+Clavulanic acid, Ampicillin, Ampicillin+Clavulanic acid, Cefotaxime, Cefoxitin, Ceftazidime, Piperacillin, Piperacillin+Tazobactam, Ticarcillin, Ticarcillin+Clavulanic acid, Chloramphenicol, Florfenicol, Nalidixic acid, Ciprofloxacin, Sulfamethoxazole, Doxycycline, Tetracycline	Col(pHAD28), IncC	S	R	S	R	R	R	R	R	S	S	R	R	R	S	S
15	K_015	38721-5	M-23-4642_15_QIA-UDI311-QIA-UDI311_L002	Poultry (chicken)	Riyadh	Fresh chicken	A	Saudi Arabia	2020-06-23	2020-02-07	146M	148M	1770	231660	233430	4716739	4.94	62	670135	4928520	52.18	268338	71877	310843	6	20	senterica_achtman_2	548	aroC(13)	dnaN(11)	hemD(25)	hisD(197)	purE(12)	sucA(71)	thrA(4)	9	1	1	1	1	1	1	1	1	1	0	0	0	0	0	0	0	0	0	0	0	0	0	0	0	0	152	1	1	1	1	1	1	1	1	1	1	1	1	1	1	1	1	1	1	1	0	1	1	1	1	1	1	1	1	1	1	1	1	1	1	1	1	1	1	1	1	1	1	1	1	1	1	1	1	1	1	1	1	1	1	1	1	1	1	1	1	1	1	1	1	1	1	1	1	1	1	1	1	1	1	1	1	1	1	1	1	1	1	1	1	1	1	0	1	1	1	1	1	1	1	1	1	1	1	1	1	1	1	1	1	1	1	1	1	1	1	1	1	1	1	1	1	1	1	1	1	1	1	1	1	1	1	1	1	1	1	1	1	1	1	1	1	1	1	1	1	1	1	1	1	1	1	1	1	1	1	1	1	1	1	0	0	0	0	0	0	0	0	0	0	0	0	0	0	0	0	0	0	0	0	0	0	0	3	0	1	0	0	0	1	1	0	0	0	0	0	0	0	0	0	0	0	0	0	0	0	0	0	0	0	0	0	0	0	0	0	0	Passed	ant(3'')-Ia, aph(3')-Ia, blaCMY-2, floR, parC (T57S), qnrB19, sul2, tet(A)	spectinomycin, kanamycin, ampicillin, amoxicillin/clavulanic acid, cefoxitin, ceftriaxone, chloramphenicol, ciprofloxacin I/R, sulfisoxazole, tetracycline	Streptomycin, Neomycin, Kanamycin, Lividomycin, Paromomycin, Ribostamycin, Amoxicillin, Amoxicillin+Clavulanic acid, Ampicillin, Ampicillin+Clavulanic acid, Cefotaxime, Cefoxitin, Ceftazidime, Piperacillin, Piperacillin+Tazobactam, Ticarcillin, Ticarcillin+Clavulanic acid, Chloramphenicol, Florfenicol, Nalidixic acid, Ciprofloxacin, Sulfamethoxazole, Doxycycline, Tetracycline	Col(pHAD28), IncC	S	R	S	R	R	R	R	R	S	S	R	R	R	S	S
16	K_016	38733-1	M-23-4643_16_QIA-UDI312-QIA-UDI312_L002	Poultry (chicken)	Riyadh	Fresh chicken	A	Saudi Arabia	2020-06-23	2020-02-07	190M	192M	1632	231257	232889	4716739	4.93	60	723975	4856143	52.16	268338	84567	325864	6	18	senterica_achtman_2	548	aroC(13)	dnaN(11)	hemD(25)	hisD(197)	purE(12)	sucA(71)	thrA(4)	9	1	1	1	1	1	1	1	1	1	0	0	0	0	0	0	0	0	0	0	0	0	0	0	0	0	152	1	1	1	1	1	1	1	1	1	1	1	1	1	1	1	1	1	1	1	0	1	1	1	1	1	1	1	1	1	1	1	1	1	1	1	1	1	1	1	1	1	1	1	1	1	1	1	1	1	1	1	1	1	1	1	1	1	1	1	1	1	1	1	1	1	1	1	1	1	1	1	1	1	1	1	1	1	1	1	1	1	1	1	1	1	1	0	1	1	1	1	1	1	1	1	1	1	1	1	1	1	1	1	1	1	1	1	1	1	1	1	1	1	1	1	1	1	1	1	1	1	1	1	1	1	1	1	1	1	1	1	1	1	1	1	1	1	1	1	1	1	1	1	1	1	1	1	1	1	1	1	1	1	1	0	0	0	0	0	0	0	0	0	0	0	0	0	0	0	0	0	0	0	0	0	0	0	1	0	1	0	0	0	0	0	0	0	0	0	0	0	0	0	0	0	0	0	0	0	0	0	0	0	0	0	0	0	0	0	0	0	Passed	ant(3'')-Ia, aph(3')-Ia, blaCMY-2, floR, parC (T57S), qnrB19, sul2, tet(A)	spectinomycin, kanamycin, ampicillin, amoxicillin/clavulanic acid, cefoxitin, ceftriaxone, chloramphenicol, ciprofloxacin I/R, sulfisoxazole, tetracycline	Streptomycin, Neomycin, Kanamycin, Lividomycin, Paromomycin, Ribostamycin, Amoxicillin, Amoxicillin+Clavulanic acid, Ampicillin, Ampicillin+Clavulanic acid, Cefotaxime, Cefoxitin, Ceftazidime, Piperacillin, Piperacillin+Tazobactam, Ticarcillin, Ticarcillin+Clavulanic acid, Chloramphenicol, Florfenicol, Nalidixic acid, Ciprofloxacin, Sulfamethoxazole, Doxycycline, Tetracycline	Col(pHAD28), IncC	S	R	R	R	R	R	R	I	R	S	R	R	R	S	R
17	K_017	38733-2	M-23-4644_17_QIA-UDI313-QIA-UDI313_L002	Poultry (chicken)	Riyadh	Fresh chicken	A	Saudi Arabia	2020-06-23	2020-02-07	84M	85M	3540	231723	235263	4716739	4.98	67	723975	4928993	52.18	264337	71877	318699	6	20	senterica_achtman_2	548	aroC(13)	dnaN(11)	hemD(25)	hisD(197)	purE(12)	sucA(71)	thrA(4)	9	1	1	1	1	1	1	1	1	1	0	0	0	0	0	0	0	0	0	0	0	0	0	0	0	0	152	1	1	1	1	1	1	1	1	1	1	1	1	1	1	1	1	1	1	1	0	1	1	1	1	1	1	1	1	1	1	1	1	1	1	1	1	1	1	1	1	1	1	1	1	1	1	1	1	1	1	1	1	1	1	1	1	1	1	1	1	1	1	1	1	1	1	1	1	1	1	1	1	1	1	1	1	1	1	1	1	1	1	1	1	1	1	0	1	1	1	1	1	1	1	1	1	1	1	1	1	1	1	1	1	1	1	1	1	1	1	1	1	1	1	1	1	1	1	1	1	1	1	1	1	1	1	1	1	1	1	1	1	1	1	1	1	1	1	1	1	1	1	1	1	1	1	1	1	1	1	1	1	1	1	0	0	0	0	0	0	0	0	0	0	0	0	0	0	0	0	0	0	0	0	0	0	0	3	0	1	0	0	0	1	1	0	0	0	0	0	0	0	0	0	0	0	0	0	0	0	0	0	0	0	0	0	0	0	0	0	0	Passed	ant(3'')-Ia, aph(3')-Ia, blaCMY-2, floR, parC (T57S), qnrB19, sul2, tet(A)	spectinomycin, kanamycin, ampicillin, amoxicillin/clavulanic acid, cefoxitin, ceftriaxone, chloramphenicol, ciprofloxacin I/R, sulfisoxazole, tetracycline	Streptomycin, Neomycin, Kanamycin, Lividomycin, Paromomycin, Ribostamycin, Amoxicillin, Amoxicillin+Clavulanic acid, Ampicillin, Ampicillin+Clavulanic acid, Cefotaxime, Cefoxitin, Ceftazidime, Piperacillin, Piperacillin+Tazobactam, Ticarcillin, Ticarcillin+Clavulanic acid, Chloramphenicol, Florfenicol, Nalidixic acid, Ciprofloxacin, Sulfamethoxazole, Doxycycline, Tetracycline	Col(pHAD28), IncC	S	R	R	R	R	R	R	I	S	S	R	R	R	S	S
18	K_018	38733-3	M-23-4645_18_QIA-UDI314-QIA-UDI314_L002	Poultry (chicken)	Riyadh	Fresh chicken	A	Saudi Arabia	2020-06-23	2020-02-07	156M	156M	1868	231441	233309	4716739	4.94	58	723976	4928241	52.18	268338	84528	320774	6	19	senterica_achtman_2	548	aroC(13)	dnaN(11)	hemD(25)	hisD(197)	purE(12)	sucA(71)	thrA(4)	9	1	1	1	1	1	1	1	1	1	0	0	0	0	0	0	0	0	0	0	0	0	0	0	0	0	152	1	1	1	1	1	1	1	1	1	1	1	1	1	1	1	1	1	1	1	0	1	1	1	1	1	1	1	1	1	1	1	1	1	1	1	1	1	1	1	1	1	1	1	1	1	1	1	1	1	1	1	1	1	1	1	1	1	1	1	1	1	1	1	1	1	1	1	1	1	1	1	1	1	1	1	1	1	1	1	1	1	1	1	1	1	1	0	1	1	1	1	1	1	1	1	1	1	1	1	1	1	1	1	1	1	1	1	1	1	1	1	1	1	1	1	1	1	1	1	1	1	1	1	1	1	1	1	1	1	1	1	1	1	1	1	1	1	1	1	1	1	1	1	1	1	1	1	1	1	1	1	1	1	1	0	0	0	0	0	0	0	0	0	0	0	0	0	0	0	0	0	0	0	0	0	0	0	3	0	1	0	0	0	1	1	0	0	0	0	0	0	0	0	0	0	0	0	0	0	0	0	0	0	0	0	0	0	0	0	0	0	Passed	ant(3'')-Ia, aph(3')-Ia, blaCMY-2, floR, parC (T57S), qnrB19, sul2, tet(A)	spectinomycin, kanamycin, ampicillin, amoxicillin/clavulanic acid, cefoxitin, ceftriaxone, chloramphenicol, ciprofloxacin I/R, sulfisoxazole, tetracycline	Streptomycin, Neomycin, Kanamycin, Lividomycin, Paromomycin, Ribostamycin, Amoxicillin, Amoxicillin+Clavulanic acid, Ampicillin, Ampicillin+Clavulanic acid, Cefotaxime, Cefoxitin, Ceftazidime, Piperacillin, Piperacillin+Tazobactam, Ticarcillin, Ticarcillin+Clavulanic acid, Chloramphenicol, Florfenicol, Nalidixic acid, Ciprofloxacin, Sulfamethoxazole, Doxycycline, Tetracycline	Col(pHAD28), IncC	S	R	R	R	R	R	R	R	I	S	R	R	R	S	S
19	K_019	38733-4	M-23-4646_19_QIA-UDI315-QIA-UDI315_L002	Poultry (chicken)	Riyadh	Fresh chicken	A	Saudi Arabia	2020-06-23	2020-02-07	127M	127M	2257	231327	233584	4716739	4.95	57	723975	4929126	52.18	268338	84567	327474	6	18	senterica_achtman_2	548	aroC(13)	dnaN(11)	hemD(25)	hisD(197)	purE(12)	sucA(71)	thrA(4)	9	1	1	1	1	1	1	1	1	1	0	0	0	0	0	0	0	0	0	0	0	0	0	0	0	0	153	1	1	1	1	1	1	1	1	1	1	1	1	1	1	1	1	1	1	1	0	1	1	1	1	1	1	1	1	1	1	1	1	1	1	1	1	1	1	1	1	1	1	1	1	1	1	1	1	1	1	1	1	1	1	1	1	1	1	1	1	1	1	1	1	1	1	1	1	1	1	1	1	1	1	1	1	1	1	1	1	1	1	1	1	1	1	1	1	1	1	1	1	1	1	1	1	1	1	1	1	1	1	1	1	1	1	1	1	1	1	1	1	1	1	1	1	1	1	1	1	1	1	1	1	1	1	1	1	1	1	1	1	1	1	1	1	1	1	1	1	1	1	1	1	1	1	1	1	1	1	1	1	1	1	0	0	0	0	0	0	0	0	0	0	0	0	0	0	0	0	0	0	0	0	0	0	0	3	0	1	0	0	0	1	1	0	0	0	0	0	0	0	0	0	0	0	0	0	0	0	0	0	0	0	0	0	0	0	0	0	0	Passed	ant(3'')-Ia, aph(3')-Ia, blaCMY-2, floR, parC (T57S), qnrB19, sul2, tet(A)	spectinomycin, kanamycin, ampicillin, amoxicillin/clavulanic acid, cefoxitin, ceftriaxone, chloramphenicol, ciprofloxacin I/R, sulfisoxazole, tetracycline	Streptomycin, Neomycin, Kanamycin, Lividomycin, Paromomycin, Ribostamycin, Amoxicillin, Amoxicillin+Clavulanic acid, Ampicillin, Ampicillin+Clavulanic acid, Cefotaxime, Cefoxitin, Ceftazidime, Piperacillin, Piperacillin+Tazobactam, Ticarcillin, Ticarcillin+Clavulanic acid, Chloramphenicol, Florfenicol, Nalidixic acid, Ciprofloxacin, Sulfamethoxazole, Doxycycline, Tetracycline	Col(pHAD28), IncC	S	R	R	R	R	R	R	I	S	S	R	R	R	S	S
20	K_020	38733-5	M-23-4647_20_QIA-UDI316-QIA-UDI316_L002	Poultry (chicken)	Riyadh	Fresh chicken	A	Saudi Arabia	2020-06-23	2020-02-07	733M	737M	637	231010	231647	4716739	4.91	56	723975	4928665	52.18	268338	84528	327639	6	18	senterica_achtman_2	548	aroC(13)	dnaN(11)	hemD(25)	hisD(197)	purE(12)	sucA(71)	thrA(4)	9	1	1	1	1	1	1	1	1	1	0	0	0	0	0	0	0	0	0	0	0	0	0	0	0	0	154	1	1	1	1	1	1	1	1	1	1	1	1	1	1	1	1	1	1	1	1	1	1	1	1	1	1	1	1	1	1	1	1	1	1	1	1	1	1	1	1	1	1	1	1	1	1	1	1	1	1	1	1	1	1	1	1	1	1	1	1	1	1	1	1	1	1	1	1	1	1	1	1	1	1	1	1	1	1	1	1	1	1	1	1	1	1	1	1	1	1	1	1	1	1	1	1	1	1	1	1	1	1	1	1	1	1	1	1	1	1	1	1	1	1	1	1	1	1	1	1	1	1	1	1	1	1	1	1	1	1	1	1	1	1	1	1	1	1	1	1	1	1	1	1	1	1	1	1	1	1	1	1	1	1	0	0	0	0	0	0	0	0	0	0	0	0	0	0	0	0	0	0	0	0	0	0	0	3	0	1	0	0	0	1	1	0	0	0	0	0	0	0	0	0	0	0	0	0	0	0	0	0	0	0	0	0	0	0	0	0	0	Passed	ant(3'')-Ia, aph(3')-Ia, blaCMY-2, floR, parC (T57S), qnrB19, sul2, tet(A)	spectinomycin, kanamycin, ampicillin, amoxicillin/clavulanic acid, cefoxitin, ceftriaxone, chloramphenicol, ciprofloxacin I/R, sulfisoxazole, tetracycline	Streptomycin, Neomycin, Kanamycin, Lividomycin, Paromomycin, Ribostamycin, Amoxicillin, Amoxicillin+Clavulanic acid, Ampicillin, Ampicillin+Clavulanic acid, Cefotaxime, Cefoxitin, Ceftazidime, Piperacillin, Piperacillin+Tazobactam, Ticarcillin, Ticarcillin+Clavulanic acid, Chloramphenicol, Florfenicol, Nalidixic acid, Ciprofloxacin, Sulfamethoxazole, Doxycycline, Tetracycline	Col(pHAD28), IncC	S	R	S	R	R	R	R	R	S	S	R	R	R	S	R
21	K_021	38741-1	M-23-4648_21_QIA-UDI317-QIA-UDI317_L002	Poultry (chicken)	Riyadh	Fresh chicken	A	Saudi Arabia	2020-06-23	2020-02-07	340M	339M	1035	231159	232194	4716739	4.92	62	671141	4928182	52.18	268338	71877	304946	6	21	senterica_achtman_2	548	aroC(13)	dnaN(11)	hemD(25)	hisD(197)	purE(12)	sucA(71)	thrA(4)	9	1	1	1	1	1	1	1	1	1	0	0	0	0	0	0	0	0	0	0	0	0	0	0	0	0	156	1	1	1	1	1	1	1	1	1	1	1	1	1	1	1	1	1	1	1	1	1	1	1	1	1	1	1	1	1	1	1	1	1	1	1	1	1	1	1	1	1	1	1	1	1	1	1	1	1	1	1	1	1	1	1	1	1	1	1	1	1	1	1	1	1	1	1	1	1	1	1	1	1	1	1	1	1	1	1	1	1	1	1	1	1	1	1	1	1	1	1	1	1	1	1	1	1	1	1	1	1	1	1	1	1	1	1	1	1	1	1	1	1	1	1	1	1	1	1	1	1	1	1	1	1	1	1	1	1	1	1	1	1	1	1	1	1	1	1	1	1	1	1	1	1	1	1	1	1	1	1	1	1	1	1	1	0	0	0	0	0	0	0	0	0	0	0	0	0	0	0	0	0	0	0	0	0	3	0	1	0	0	0	1	1	0	0	0	0	0	0	0	0	0	0	0	0	0	0	0	0	0	0	0	0	0	0	0	0	0	0	Passed	ant(3'')-Ia, aph(3')-Ia, blaCMY-2, floR, parC (T57S), qnrB19, sul2, tet(A)	spectinomycin, kanamycin, ampicillin, amoxicillin/clavulanic acid, cefoxitin, ceftriaxone, chloramphenicol, ciprofloxacin I/R, sulfisoxazole, tetracycline	Streptomycin, Neomycin, Kanamycin, Lividomycin, Paromomycin, Ribostamycin, Amoxicillin, Amoxicillin+Clavulanic acid, Ampicillin, Ampicillin+Clavulanic acid, Cefotaxime, Cefoxitin, Ceftazidime, Piperacillin, Piperacillin+Tazobactam, Ticarcillin, Ticarcillin+Clavulanic acid, Chloramphenicol, Florfenicol, Nalidixic acid, Ciprofloxacin, Sulfamethoxazole, Doxycycline, Tetracycline	Col(pHAD28), IncC	S	R	S	R	R	R	R	R	S	S	R	R	R	S	S
22	K_022	38741-4	M-23-4649_22_QIA-UDI318-QIA-UDI318_L002	Poultry (chicken)	Riyadh	Fresh chicken	A	Saudi Arabia	2020-06-23	2020-02-07	364M	371M	3064	232842	235906	4716739	5	61	693222	4857981	52.18	265956	62465	314790	6	21	senterica_achtman_2	548	aroC(13)	dnaN(11)	hemD(25)	hisD(197)	purE(12)	sucA(71)	thrA(4)	8	0	1	1	1	1	1	1	1	1	0	0	0	0	0	0	0	0	0	0	0	0	0	0	0	0	155	1	1	1	1	1	1	1	1	1	1	1	1	1	1	1	1	1	1	1	1	1	1	1	1	1	1	1	1	1	1	1	1	1	1	1	1	1	1	1	1	1	1	1	1	1	1	1	1	1	1	1	1	1	1	1	1	1	1	1	1	1	1	1	1	1	1	1	1	1	1	1	1	1	1	1	1	1	1	1	1	1	1	1	1	1	1	0	1	1	1	1	1	1	1	1	1	1	1	1	1	1	1	1	1	1	1	1	1	1	1	1	1	1	1	1	1	1	1	1	1	1	1	1	1	1	1	1	1	1	1	1	1	1	1	1	1	1	1	1	1	1	1	1	1	1	1	1	1	1	1	1	1	1	1	1	1	0	0	0	0	0	0	0	0	0	0	0	0	0	0	0	0	0	0	0	0	0	1	0	1	0	0	0	0	0	0	0	0	0	0	0	0	0	0	0	0	0	0	0	0	0	0	0	0	0	0	0	0	0	0	0	Passed	ant(3'')-Ia, blaCMY-2, floR, parC (T57S), qnrB5, sul2, tet(A)	spectinomycin, ampicillin, amoxicillin/clavulanic acid, cefoxitin, ceftriaxone, chloramphenicol, ciprofloxacin I/R, sulfisoxazole, tetracycline	Streptomycin, Amoxicillin, Amoxicillin+Clavulanic acid, Ampicillin, Ampicillin+Clavulanic acid, Cefotaxime, Cefoxitin, Ceftazidime, Piperacillin, Piperacillin+Tazobactam, Ticarcillin, Ticarcillin+Clavulanic acid, Chloramphenicol, Florfenicol, Nalidixic acid, Ciprofloxacin, Sulfamethoxazole, Doxycycline, Tetracycline	Col(pHAD28), IncC	S	R	R	R	R	R	R	R	S	S	R	R	R	R	S
23	K_023	38749	M-23-4650_23_QIA-UDI319-QIA-UDI319_L002	Poultry (chicken)	Riyadh	Fresh chicken	B	Saudi Arabia	2020-06-23	2020-02-07	438M	440M	1049	231005	232054	4716739	4.91	60	725347	4893907	52.2	270770	82098	336752	5	19	senterica_achtman_2	548	aroC(13)	dnaN(11)	hemD(25)	hisD(197)	purE(12)	sucA(71)	thrA(4)	14	1	1	1	0	1	1	1	1	1	1	1	1	1	1	1	0	0	0	0	0	0	0	0	0	0	154	1	1	1	1	1	1	1	1	1	1	1	1	1	1	1	1	1	1	1	1	1	1	1	1	1	1	1	1	1	1	1	1	1	1	1	1	1	1	1	1	1	1	1	1	1	1	1	1	1	1	1	1	1	1	1	1	1	1	1	1	1	1	1	1	1	1	1	1	1	1	1	1	1	1	1	1	1	1	1	1	1	1	1	1	1	1	1	1	1	1	1	1	1	1	1	1	1	1	1	1	1	1	1	1	1	1	1	1	1	1	1	1	1	1	1	1	1	1	1	1	1	1	1	1	1	1	1	1	1	1	1	1	1	1	1	1	1	1	1	1	1	1	1	1	1	1	1	1	1	1	1	1	1	1	0	0	0	0	0	0	0	0	0	0	0	0	0	0	0	0	0	0	0	0	0	0	0	2	0	1	0	0	0	0	0	0	1	0	0	0	0	0	0	0	0	0	0	0	0	0	0	0	0	0	0	0	0	0	0	0	0	Passed	aac(3)-IV, aadA22, aph(4)-Ia, blaCMY-2, blaTEM-1D, dfrA14, formA, lnu(F), parC (T57S), qnrB19, sul1, sul2, tet(A)	gentamicin, tobramycin, streptomycin, hygromycin, ampicillin, amoxicillin/clavulanic acid, cefoxitin, ceftriaxone, trimethoprim, unknown[formA_1_X73835], lincomycin, ciprofloxacin I/R, sulfisoxazole, tetracycline	Gentamicin, Tobramycin, Spectinomycin, Streptomycin, Hygromycin, Amoxicillin, Amoxicillin+Clavulanic acid, Ampicillin, Ampicillin+Clavulanic acid, Cefotaxime, Cefoxitin, Ceftazidime, Piperacillin, Piperacillin+Tazobactam, Ticarcillin, Ticarcillin+Clavulanic acid, Cephalothin, Trimethoprim, Formaldehyde, Lincomycin, Nalidixic acid, Ciprofloxacin, Sulfamethoxazole, Doxycycline, Tetracycline	Col(pHAD28), IncC, IncR	S	R	S	R	I	S	I	I	R	S	R	R	R	S	R
24	K_024	38750	M-23-4651_24_QIA-UDI320-QIA-UDI320_L002	Poultry (chicken)	Riyadh	Fresh chicken	B	Saudi Arabia	2020-06-23	2020-02-07	321M	323M	1050	231197	232247	4716739	4.92	58	725346	4894329	52.2	270769	84567	341446	5	18	senterica_achtman_2	548	aroC(13)	dnaN(11)	hemD(25)	hisD(197)	purE(12)	sucA(71)	thrA(4)	14	1	1	1	0	1	1	1	1	1	1	1	1	1	1	1	0	0	0	0	0	0	0	0	0	0	154	1	1	1	1	1	1	1	1	1	1	1	1	1	1	1	1	1	1	1	0	1	1	1	1	1	1	1	1	1	1	1	1	1	1	1	1	1	1	1	1	1	1	1	1	1	1	1	1	1	1	1	1	1	1	1	1	1	1	1	1	1	1	1	1	1	1	1	1	1	1	1	1	1	1	1	1	1	1	1	1	1	1	1	1	1	1	0	1	1	1	1	1	1	1	1	1	1	1	1	1	1	1	1	1	1	1	1	1	1	1	1	1	1	1	1	1	1	1	1	1	1	1	1	1	1	1	1	1	1	1	1	1	1	1	1	1	1	1	1	1	1	1	1	1	1	1	1	1	1	1	1	1	1	1	1	1	0	0	0	0	0	0	0	0	0	0	0	0	0	0	0	0	0	0	0	0	0	2	0	1	0	0	0	0	0	0	1	0	0	0	0	0	0	0	0	0	0	0	0	0	0	0	0	0	0	0	0	0	0	0	0	Passed	aac(3)-IV, aadA22, aph(4)-Ia, blaCMY-2, blaTEM-1D, dfrA14, formA, lnu(F), parC (T57S), qnrB19, sul1, sul2, tet(A)	gentamicin, tobramycin, streptomycin, hygromycin, ampicillin, amoxicillin/clavulanic acid, cefoxitin, ceftriaxone, trimethoprim, unknown[formA_1_X73835], lincomycin, ciprofloxacin I/R, sulfisoxazole, tetracycline	Gentamicin, Tobramycin, Spectinomycin, Streptomycin, Hygromycin, Amoxicillin, Amoxicillin+Clavulanic acid, Ampicillin, Ampicillin+Clavulanic acid, Cefotaxime, Cefoxitin, Ceftazidime, Piperacillin, Piperacillin+Tazobactam, Ticarcillin, Ticarcillin+Clavulanic acid, Cephalothin, Trimethoprim, Formaldehyde, Lincomycin, Nalidixic acid, Ciprofloxacin, Sulfamethoxazole, Doxycycline, Tetracycline	Col(pHAD28), IncC, IncR	S	R	S	R	I	S	I	I	I	S	R	R	R	S	R
25	K_025	38751	M-23-4652_25_QIA-UDI321-QIA-UDI321_L002	Poultry (chicken)	Riyadh	Fresh chicken	B	Saudi Arabia	2020-06-23	2020-02-07	99M	100M	2941	231587	234528	4716739	4.97	59	725106	4893121	52.2	270773	84528	341455	5	18	senterica_achtman_2	548	aroC(13)	dnaN(11)	hemD(25)	hisD(197)	purE(12)	sucA(71)	thrA(4)	14	1	1	1	0	1	1	1	1	1	1	1	1	1	1	1	0	0	0	0	0	0	0	0	0	0	152	1	1	1	1	1	1	1	1	1	1	1	1	1	1	1	1	1	1	1	0	1	1	1	1	1	1	1	1	1	1	1	1	1	1	1	1	1	1	1	1	1	1	1	1	1	1	1	1	1	1	1	1	1	1	1	1	1	1	1	1	1	1	1	1	1	1	1	1	1	1	1	1	1	1	1	1	1	1	1	1	1	1	1	1	1	1	0	1	1	1	1	1	1	1	1	1	1	1	1	1	1	1	1	1	1	1	1	1	1	1	1	1	1	1	1	1	1	1	1	1	1	1	1	1	1	1	1	1	1	1	1	1	1	1	1	1	1	1	1	1	1	1	1	1	1	1	1	1	1	1	1	1	1	1	0	0	0	0	0	0	0	0	0	0	0	0	0	0	0	0	0	0	0	0	0	0	0	2	0	1	0	0	0	0	0	0	1	0	0	0	0	0	0	0	0	0	0	0	0	0	0	0	0	0	0	0	0	0	0	0	0	Passed	aac(3)-IV, aadA22, aph(4)-Ia, blaCMY-2, blaTEM-1D, dfrA14, formA, lnu(F), parC (T57S), qnrB19, sul1, sul2, tet(A)	gentamicin, tobramycin, streptomycin, hygromycin, ampicillin, amoxicillin/clavulanic acid, cefoxitin, ceftriaxone, trimethoprim, unknown[formA_1_X73835], lincomycin, ciprofloxacin I/R, sulfisoxazole, tetracycline	Gentamicin, Tobramycin, Spectinomycin, Streptomycin, Hygromycin, Amoxicillin, Amoxicillin+Clavulanic acid, Ampicillin, Ampicillin+Clavulanic acid, Cefotaxime, Cefoxitin, Ceftazidime, Piperacillin, Piperacillin+Tazobactam, Ticarcillin, Ticarcillin+Clavulanic acid, Cephalothin, Trimethoprim, Formaldehyde, Lincomycin, Nalidixic acid, Ciprofloxacin, Sulfamethoxazole, Doxycycline, Tetracycline	Col(pHAD28), IncC, IncR	S	R	S	R	S	S	I	I	I	S	S	R	R	S	R
26	K_026	38752	M-23-4653_26_QIA-UDI322-QIA-UDI322_L002	Poultry (chicken)	Riyadh	Fresh chicken	B	Saudi Arabia	2020-06-23	2020-02-07	378M	383M	1026	231176	232202	4716739	4.92	60	725346	4893906	52.2	270769	82098	336750	5	19	senterica_achtman_2	548	aroC(13)	dnaN(11)	hemD(25)	hisD(197)	purE(12)	sucA(71)	thrA(4)	14	1	1	1	0	1	1	1	1	1	1	1	1	1	1	1	0	0	0	0	0	0	0	0	0	0	153	1	1	1	1	1	1	1	1	1	1	1	1	1	1	1	1	1	1	1	1	1	1	1	1	1	1	1	1	1	1	1	1	1	1	1	1	1	1	1	1	1	1	1	1	1	1	1	1	1	1	1	1	1	1	1	1	1	1	1	1	1	1	1	1	1	1	1	1	1	1	1	1	1	1	1	1	1	1	1	1	1	1	1	1	1	1	0	1	1	1	1	1	1	1	1	1	1	1	1	1	1	1	1	1	1	1	1	1	1	1	1	1	1	1	1	1	1	1	1	1	1	1	1	1	1	1	1	1	1	1	1	1	1	1	1	1	1	1	1	1	1	1	1	1	1	1	1	1	1	1	1	1	1	1	0	0	0	0	0	0	0	0	0	0	0	0	0	0	0	0	0	0	0	0	0	0	0	2	0	1	0	0	0	0	0	0	1	0	0	0	0	0	0	0	0	0	0	0	0	0	0	0	0	0	0	0	0	0	0	0	0	Passed	aac(3)-IV, aadA22, aph(4)-Ia, blaCMY-2, blaTEM-1D, dfrA14, formA, lnu(F), parC (T57S), qnrB19, sul1, sul2, tet(A)	gentamicin, tobramycin, streptomycin, hygromycin, ampicillin, amoxicillin/clavulanic acid, cefoxitin, ceftriaxone, trimethoprim, unknown[formA_1_X73835], lincomycin, ciprofloxacin I/R, sulfisoxazole, tetracycline	Gentamicin, Tobramycin, Spectinomycin, Streptomycin, Hygromycin, Amoxicillin, Amoxicillin+Clavulanic acid, Ampicillin, Ampicillin+Clavulanic acid, Cefotaxime, Cefoxitin, Ceftazidime, Piperacillin, Piperacillin+Tazobactam, Ticarcillin, Ticarcillin+Clavulanic acid, Cephalothin, Trimethoprim, Formaldehyde, Lincomycin, Nalidixic acid, Ciprofloxacin, Sulfamethoxazole, Doxycycline, Tetracycline	Col(pHAD28), IncC, IncR	S	R	S	R	R	S	R	I	I	S	R	R	R	S	R
27	K_027	38754	M-23-4654_27_QIA-UDI323-QIA-UDI323_L002	Poultry (chicken)	Riyadh	Fresh chicken	A	Saudi Arabia	2020-06-23	2020-02-07	150M	151M	1962	231413	233375	4716739	4.94	65	725106	4893501	52.2	270774	78187	332325	5	20	senterica_achtman_2	548	aroC(13)	dnaN(11)	hemD(25)	hisD(197)	purE(12)	sucA(71)	thrA(4)	14	1	1	1	0	1	1	1	1	1	1	1	1	1	1	1	0	0	0	0	0	0	0	0	0	0	152	1	1	1	1	1	1	1	1	1	1	1	1	1	1	1	1	1	1	1	0	1	1	1	1	1	1	1	1	1	1	1	1	1	1	1	1	1	1	1	1	1	1	1	1	1	1	1	1	1	1	1	1	1	1	1	1	1	1	1	1	1	1	1	1	1	1	1	1	1	1	1	1	1	1	1	1	1	1	1	1	1	1	1	1	1	1	0	1	1	1	1	1	1	1	1	1	1	1	1	1	1	1	1	1	1	1	1	1	1	1	1	1	1	1	1	1	1	1	1	1	1	1	1	1	1	1	1	1	1	1	1	1	1	1	1	1	1	1	1	1	1	1	1	1	1	1	1	1	1	1	1	1	1	1	0	0	0	0	0	0	0	0	0	0	0	0	0	0	0	0	0	0	0	0	0	0	0	2	0	1	0	0	0	0	0	0	1	0	0	0	0	0	0	0	0	0	0	0	0	0	0	0	0	0	0	0	0	0	0	0	0	Passed	aac(3)-IV, aadA22, aph(4)-Ia, blaCMY-2, blaTEM-1D, dfrA14, formA, lnu(F), parC (T57S), qnrB19, sul1, sul2, tet(A)	gentamicin, tobramycin, streptomycin, hygromycin, ampicillin, amoxicillin/clavulanic acid, cefoxitin, ceftriaxone, trimethoprim, unknown[formA_1_X73835], lincomycin, ciprofloxacin I/R, sulfisoxazole, tetracycline	Gentamicin, Tobramycin, Spectinomycin, Streptomycin, Hygromycin, Amoxicillin, Amoxicillin+Clavulanic acid, Ampicillin, Ampicillin+Clavulanic acid, Cefotaxime, Cefoxitin, Ceftazidime, Piperacillin, Piperacillin+Tazobactam, Ticarcillin, Ticarcillin+Clavulanic acid, Cephalothin, Trimethoprim, Formaldehyde, Lincomycin, Nalidixic acid, Ciprofloxacin, Sulfamethoxazole, Doxycycline, Tetracycline	Col(pHAD28), IncC, IncR	S	R	R	R	R	I	R	R	R	S	R	R	R	S	R
28	K_028	38762-2	M-23-4655_28_QIA-UDI324-QIA-UDI324_L002	Poultry (chicken)	Riyadh	Fresh chicken	A	Saudi Arabia	2020-06-23	2020-02-07	131M	133M	2276	231363	233639	4716739	4.95	56	723975	4930031	52.18	268338	78751	328062	6	18	senterica_achtman_2	548	aroC(13)	dnaN(11)	hemD(25)	hisD(197)	purE(12)	sucA(71)	thrA(4)	9	1	1	1	1	1	1	1	1	1	0	0	0	0	0	0	0	0	0	0	0	0	0	0	0	0	153	1	1	1	1	1	1	1	1	1	1	1	1	1	1	1	1	1	1	1	0	1	1	1	1	1	1	1	1	1	1	1	1	1	1	1	1	1	1	1	1	1	1	1	1	1	1	1	1	1	1	1	1	1	1	1	1	1	1	1	1	1	1	1	1	1	1	1	1	1	1	1	1	1	1	1	1	1	1	1	1	1	1	1	1	1	1	1	1	1	1	1	1	1	1	1	1	1	1	1	1	1	1	1	1	1	1	1	1	1	1	1	1	1	1	1	1	1	1	1	1	1	1	1	1	1	1	1	1	1	1	1	1	1	1	1	1	1	1	1	1	1	1	1	1	1	1	1	1	1	1	1	1	1	1	0	0	0	0	0	0	0	0	0	0	0	0	0	0	0	0	0	0	0	0	0	0	0	3	0	1	0	0	0	1	1	0	0	0	0	0	0	0	0	0	0	0	0	0	0	0	0	0	0	0	0	0	0	0	0	0	0	Passed	ant(3'')-Ia, aph(3')-Ia, blaCMY-2, floR, parC (T57S), qnrB19, sul2, tet(A)	spectinomycin, kanamycin, ampicillin, amoxicillin/clavulanic acid, cefoxitin, ceftriaxone, chloramphenicol, ciprofloxacin I/R, sulfisoxazole, tetracycline	Streptomycin, Neomycin, Kanamycin, Lividomycin, Paromomycin, Ribostamycin, Amoxicillin, Amoxicillin+Clavulanic acid, Ampicillin, Ampicillin+Clavulanic acid, Cefotaxime, Cefoxitin, Ceftazidime, Piperacillin, Piperacillin+Tazobactam, Ticarcillin, Ticarcillin+Clavulanic acid, Chloramphenicol, Florfenicol, Nalidixic acid, Ciprofloxacin, Sulfamethoxazole, Doxycycline, Tetracycline	Col(pHAD28), IncC	S	R	R	R	R	R	R	R	S	S	R	R	R	S	S
29	K_029	38770-3	M-23-4656_29_QIA-UDI325-QIA-UDI325_L002	Poultry (chicken)	Riyadh	Fresh chicken	B	Saudi Arabia	2020-06-23	2020-02-07	125M	126M	2535	231428	233963	4716739	4.96	63	725346	4897280	52.21	270769	82098	336106	5	19	senterica_achtman_2	548	aroC(13)	dnaN(11)	hemD(25)	hisD(197)	purE(12)	sucA(71)	thrA(4)	14	1	1	1	0	1	1	1	1	1	1	1	1	1	1	1	0	0	0	0	0	0	0	0	0	0	152	1	1	1	1	1	1	1	1	1	1	1	1	1	1	1	1	1	1	1	0	1	1	1	1	1	1	1	1	1	1	1	1	1	1	1	1	1	1	1	1	1	1	1	1	1	1	1	1	1	1	1	1	1	1	1	1	1	1	1	1	1	1	1	1	1	1	1	1	1	1	1	1	1	1	1	1	1	1	1	1	1	1	1	1	1	1	0	1	1	1	1	1	1	1	1	1	1	1	1	1	1	1	1	1	1	1	1	1	1	1	1	1	1	1	1	1	1	1	1	1	1	1	1	1	1	1	1	1	1	1	1	1	1	1	1	1	1	1	1	1	1	1	1	1	1	1	1	1	1	1	1	1	1	1	0	0	0	0	0	0	0	0	0	0	0	0	0	0	0	0	0	0	0	0	0	0	0	2	0	1	0	0	0	0	0	0	1	0	0	0	0	0	0	0	0	0	0	0	0	0	0	0	0	0	0	0	0	0	0	0	0	Passed	aac(3)-IV, aadA22, aph(4)-Ia, blaCMY-2, dfrA14, formA, lnu(F), parC (T57S), qnrB5, sul1, sul2, tet(A)	gentamicin, tobramycin, streptomycin, hygromycin, ampicillin, amoxicillin/clavulanic acid, cefoxitin, ceftriaxone, trimethoprim, unknown[formA_1_X73835], lincomycin, ciprofloxacin I/R, sulfisoxazole, tetracycline	Gentamicin, Tobramycin, Spectinomycin, Streptomycin, Hygromycin, Amoxicillin, Amoxicillin+Clavulanic acid, Ampicillin, Ampicillin+Clavulanic acid, Cefotaxime, Cefoxitin, Ceftazidime, Piperacillin, Piperacillin+Tazobactam, Ticarcillin, Ticarcillin+Clavulanic acid, Trimethoprim, Formaldehyde, Lincomycin, Nalidixic acid, Ciprofloxacin, Sulfamethoxazole, Doxycycline, Tetracycline	Col(pHAD28), IncC, IncR	S	R	S	R	I	S	I	I	R	S	R	R	R	S	R
30	K_030	38770-4	M-23-4657_30_QIA-UDI326-QIA-UDI326_L002	Poultry (chicken)	Riyadh	Fresh chicken	B	Saudi Arabia	2020-06-23	2020-02-07	140M	142M	2453	231107	233560	4716739	4.95	64	725346	4892800	52.2	270770	77116	335207	5	20	senterica_achtman_2	548	aroC(13)	dnaN(11)	hemD(25)	hisD(197)	purE(12)	sucA(71)	thrA(4)	14	1	1	1	0	1	1	1	1	1	1	1	1	1	1	1	0	0	0	0	0	0	0	0	0	0	152	1	1	1	1	1	1	1	1	1	1	1	1	1	1	1	1	1	1	1	0	1	1	1	1	1	1	1	1	1	1	1	1	1	1	1	1	1	1	1	1	1	1	1	1	1	1	1	1	1	1	1	1	1	1	1	1	1	1	1	1	1	1	1	1	1	1	1	1	1	1	1	1	1	1	1	1	1	1	1	1	1	1	1	1	1	1	0	1	1	1	1	1	1	1	1	1	1	1	1	1	1	1	1	1	1	1	1	1	1	1	1	1	1	1	1	1	1	1	1	1	1	1	1	1	1	1	1	1	1	1	1	1	1	1	1	1	1	1	1	1	1	1	1	1	1	1	1	1	1	1	1	1	1	1	0	0	0	0	0	0	0	0	0	0	0	0	0	0	0	0	0	0	0	0	0	0	0	2	0	1	0	0	0	0	0	0	1	0	0	0	0	0	0	0	0	0	0	0	0	0	0	0	0	0	0	0	0	0	0	0	0	Passed	aac(3)-IV, aadA22, aph(4)-Ia, blaCMY-2, blaTEM-1D, dfrA14, formA, lnu(F), parC (T57S), qnrB19, sul1, sul2, tet(A)	gentamicin, tobramycin, streptomycin, hygromycin, ampicillin, amoxicillin/clavulanic acid, cefoxitin, ceftriaxone, trimethoprim, unknown[formA_1_X73835], lincomycin, ciprofloxacin I/R, sulfisoxazole, tetracycline	Gentamicin, Tobramycin, Spectinomycin, Streptomycin, Hygromycin, Amoxicillin, Amoxicillin+Clavulanic acid, Ampicillin, Ampicillin+Clavulanic acid, Cefotaxime, Cefoxitin, Ceftazidime, Piperacillin, Piperacillin+Tazobactam, Ticarcillin, Ticarcillin+Clavulanic acid, Cephalothin, Trimethoprim, Formaldehyde, Lincomycin, Nalidixic acid, Ciprofloxacin, Sulfamethoxazole, Doxycycline, Tetracycline	Col(pHAD28), IncC, IncR	S	R	S	R	I	S	I	I	R	S	R	R	R	S	R
31	K_031	40903	M-23-4658_31_QIA-UDI327-QIA-UDI327_L002	Poultry (chicken)	Riyadh	Fresh chicken	E	Saudi Arabia	2020-06-30	2020-08-07	151M	152M	2343	233469	235812	4716739	4.99	61	671155	4889365	52.16	268338	77116	307098	6	20	senterica_achtman_2	548	aroC(13)	dnaN(11)	hemD(25)	hisD(197)	purE(12)	sucA(71)	thrA(4)	8	0	1	1	1	1	1	1	1	1	0	0	0	0	0	0	0	0	0	0	0	0	0	0	0	0	153	1	1	1	1	1	1	1	1	1	1	1	1	1	1	1	1	1	1	1	0	1	1	1	1	1	1	1	1	1	1	1	1	1	1	1	1	1	1	1	1	1	1	1	1	1	1	1	1	1	1	1	1	1	1	1	1	1	1	1	1	1	1	1	1	1	1	1	1	1	1	1	1	1	1	1	1	1	1	1	1	1	1	1	1	1	1	1	1	1	1	1	1	1	1	1	1	1	1	1	1	1	1	1	1	1	1	1	1	1	1	1	1	1	1	1	1	1	1	1	1	1	1	1	1	1	1	1	1	1	1	1	1	1	1	1	1	1	1	1	1	1	1	1	1	1	1	1	1	1	1	1	1	1	1	0	0	0	0	0	0	0	0	0	0	0	0	0	0	0	0	0	0	0	0	0	0	0	1	0	1	0	0	0	0	0	0	0	0	0	0	0	0	0	0	0	0	0	0	0	0	0	0	0	0	0	0	0	0	0	0	0	Passed	ant(3'')-Ia, blaCMY-2, floR, parC (T57S), qnrB19, sul2, tet(A)	spectinomycin, ampicillin, amoxicillin/clavulanic acid, cefoxitin, ceftriaxone, chloramphenicol, ciprofloxacin I/R, sulfisoxazole, tetracycline	Streptomycin, Amoxicillin, Amoxicillin+Clavulanic acid, Ampicillin, Ampicillin+Clavulanic acid, Cefotaxime, Cefoxitin, Ceftazidime, Piperacillin, Piperacillin+Tazobactam, Ticarcillin, Ticarcillin+Clavulanic acid, Chloramphenicol, Florfenicol, Nalidixic acid, Ciprofloxacin, Sulfamethoxazole, Doxycycline, Tetracycline	Col(pHAD28), IncC	S	R	S	R	I	R	R	I	S	S	R	R	R	S	S
32	K_032	42690	M-23-4659_32_QIA-UDI328-QIA-UDI328_L002	Poultry (chicken)	Damamm	Fresh chicken	B	Saudi Arabia	2020-06-07	2020-07-15	174M	178M	1798	231365	233163	4716739	4.94	68	671142	4886305	52.18	264337	66345	307027	6	20	senterica_achtman_2	548	aroC(13)	dnaN(11)	hemD(25)	hisD(197)	purE(12)	sucA(71)	thrA(4)	7	0	1	1	1	1	1	1	1	0	0	0	0	0	0	0	0	0	0	0	0	0	0	0	0	0	153	1	1	1	1	1	1	1	1	1	1	1	1	1	1	1	1	1	1	1	1	1	1	1	1	1	1	1	1	1	1	1	1	1	1	1	1	1	1	1	1	1	1	1	1	1	1	1	1	1	1	1	1	1	1	1	1	1	1	1	1	1	1	1	1	1	1	1	1	1	1	1	1	1	1	1	1	1	1	1	1	1	1	1	1	1	1	0	1	1	1	1	1	1	1	1	1	1	1	1	1	1	1	1	1	1	1	1	1	1	1	1	1	1	1	1	1	1	1	1	1	1	1	1	1	1	1	1	1	1	1	1	1	1	1	1	1	1	1	1	1	1	1	1	1	1	1	1	1	1	1	1	1	1	1	0	0	0	0	0	0	0	0	0	0	0	0	0	0	0	0	0	0	0	0	0	0	0	3	1	1	1	0	0	0	0	0	0	0	0	0	0	0	0	0	0	0	0	0	0	0	0	0	0	0	0	0	0	0	0	0	0	Passed	ant(3'')-Ia, blaCMY-2, floR, parC (T57S), sul2, tet(A)	spectinomycin, ampicillin, amoxicillin/clavulanic acid, cefoxitin, ceftriaxone, chloramphenicol, sulfisoxazole, tetracycline	Streptomycin, Amoxicillin, Amoxicillin+Clavulanic acid, Ampicillin, Ampicillin+Clavulanic acid, Cefotaxime, Cefoxitin, Ceftazidime, Piperacillin, Piperacillin+Tazobactam, Ticarcillin, Ticarcillin+Clavulanic acid, Chloramphenicol, Florfenicol, Nalidixic acid, Ciprofloxacin, Sulfamethoxazole, Doxycycline, Tetracycline	IncC	S	R	S	R	I	R	S	I	S	S	S	R	R	S	S
33	K_033	44247	M-23-4660_33_QIA-UDI329-QIA-UDI329_L002	Poultry (chicken)	Damamm	Fresh chicken	C	Saudi Arabia	2020-07-14	2020-07-23	203M	208M	1510	231298	232808	4716739	4.93	62	575117	4856914	52.16	229552	77430	270686	7	22	senterica_achtman_2	548	aroC(13)	dnaN(11)	hemD(25)	hisD(197)	purE(12)	sucA(71)	thrA(4)	9	1	1	1	1	1	1	1	1	1	0	0	0	0	0	0	0	0	0	0	0	0	0	0	0	0	152	1	1	1	1	1	1	1	1	1	1	1	1	1	1	1	1	1	1	1	0	1	1	1	1	1	1	1	1	1	1	1	1	1	1	1	1	1	1	1	1	1	1	1	1	1	1	1	1	1	1	1	1	1	1	1	1	1	1	1	1	1	1	1	1	1	1	1	1	1	1	1	1	1	1	1	1	1	1	1	1	1	1	1	1	1	1	0	1	1	1	1	1	1	1	1	1	1	1	1	1	1	1	1	1	1	1	1	1	1	1	1	1	1	1	1	1	1	1	1	1	1	1	1	1	1	1	1	1	1	1	1	1	1	1	1	1	1	1	1	1	1	1	1	1	1	1	1	1	1	1	1	1	1	1	0	0	0	0	0	0	0	0	0	0	0	0	0	0	0	0	0	0	0	0	0	0	0	1	0	1	0	0	0	0	0	0	0	0	0	0	0	0	0	0	0	0	0	0	0	0	0	0	0	0	0	0	0	0	0	0	0	Passed	ant(3'')-Ia, aph(3')-Ia, blaCMY-2, floR, parC (T57S), qnrB19, sul2, tet(A)	spectinomycin, kanamycin, ampicillin, amoxicillin/clavulanic acid, cefoxitin, ceftriaxone, chloramphenicol, ciprofloxacin I/R, sulfisoxazole, tetracycline	Streptomycin, Neomycin, Kanamycin, Lividomycin, Paromomycin, Ribostamycin, Amoxicillin, Amoxicillin+Clavulanic acid, Ampicillin, Ampicillin+Clavulanic acid, Cefotaxime, Cefoxitin, Ceftazidime, Piperacillin, Piperacillin+Tazobactam, Ticarcillin, Ticarcillin+Clavulanic acid, Chloramphenicol, Florfenicol, Nalidixic acid, Ciprofloxacin, Sulfamethoxazole, Doxycycline, Tetracycline	Col(pHAD28), IncC	S	R	S	R	I	R	I	I	S	S	R	R	R	S	S
34	K_034	44229	M-23-4661_34_QIA-UDI330-QIA-UDI330_L002	Poultry (chicken)	Damamm	Fresh chicken	E	Saudi Arabia	2020-07-14	2020-07-23	277M	279M	1103	231463	232566	4716739	4.93	61	722892	4862724	52.16	268338	78736	322448	6	19	senterica_achtman_2	548	aroC(13)	dnaN(11)	hemD(25)	hisD(197)	purE(12)	sucA(71)	thrA(4)	9	1	1	1	1	1	1	1	1	1	0	0	0	0	0	0	0	0	0	0	0	0	0	0	0	0	152	1	1	1	1	1	1	1	1	1	1	1	1	1	1	1	1	1	1	1	0	1	1	1	1	1	1	1	1	1	1	1	1	1	1	1	1	1	1	1	1	1	1	1	1	1	1	1	1	1	1	1	1	1	1	1	1	1	1	1	1	1	1	1	1	1	1	1	1	1	1	1	1	1	1	1	1	1	1	1	1	1	1	1	1	1	1	0	1	1	1	1	1	1	1	1	1	1	1	1	1	1	1	1	1	1	1	1	1	1	1	1	1	1	1	1	1	1	1	1	1	1	1	1	1	1	1	1	1	1	1	1	1	1	1	1	1	1	1	1	1	1	1	1	1	1	1	1	1	1	1	1	1	1	1	0	0	0	0	0	0	0	0	0	0	0	0	0	0	0	0	0	0	0	0	0	0	0	1	0	1	0	0	0	0	0	0	0	0	0	0	0	0	0	0	0	0	0	0	0	0	0	0	0	0	0	0	0	0	0	0	0	Passed	ant(3'')-Ia, aph(3')-Ia, blaCMY-2, floR, parC (T57S), qnrB19, sul2, tet(A)	spectinomycin, kanamycin, ampicillin, amoxicillin/clavulanic acid, cefoxitin, ceftriaxone, chloramphenicol, ciprofloxacin I/R, sulfisoxazole, tetracycline	Streptomycin, Neomycin, Kanamycin, Lividomycin, Paromomycin, Ribostamycin, Amoxicillin, Amoxicillin+Clavulanic acid, Ampicillin, Ampicillin+Clavulanic acid, Cefotaxime, Cefoxitin, Ceftazidime, Piperacillin, Piperacillin+Tazobactam, Ticarcillin, Ticarcillin+Clavulanic acid, Chloramphenicol, Florfenicol, Nalidixic acid, Ciprofloxacin, Sulfamethoxazole, Doxycycline, Tetracycline	Col(pHAD28), IncC	S	R	S	R	I	R	R	I	S	S	R	R	R	S	S
35	K_035	41326	M-23-4662_35_QIA-UDI331-QIA-UDI331_L002	Poultry (chicken)	Riyadh	Fresh chicken	A	Saudi Arabia	2020-05-07	2020-07-14	399M	403M	921	231266	232187	4716739	4.92	60	627951	4856942	52.16	229553	78736	283236	7	21	senterica_achtman_2	548	aroC(13)	dnaN(11)	hemD(25)	hisD(197)	purE(12)	sucA(71)	thrA(4)	9	1	1	1	1	1	1	1	1	1	0	0	0	0	0	0	0	0	0	0	0	0	0	0	0	0	154	1	1	1	1	1	1	1	1	1	1	1	1	1	1	1	1	1	1	1	1	1	1	1	1	1	1	1	1	1	1	1	1	1	1	1	1	1	1	1	1	1	1	1	1	1	1	1	1	1	1	1	1	1	1	1	1	1	1	1	1	1	1	1	1	1	1	1	1	1	1	1	1	1	1	1	1	1	1	1	1	1	1	1	1	1	1	1	1	1	1	1	1	1	1	1	1	1	1	1	1	1	1	1	1	1	1	1	1	1	1	1	1	1	1	1	1	1	1	1	1	1	1	1	1	1	1	1	1	1	1	1	1	1	1	1	1	1	1	1	1	1	1	1	1	1	1	1	1	1	1	1	1	1	1	0	0	0	0	0	0	0	0	0	0	0	0	0	0	0	0	0	0	0	0	0	0	0	1	0	1	0	0	0	0	0	0	0	0	0	0	0	0	0	0	0	0	0	0	0	0	0	0	0	0	0	0	0	0	0	0	0	Passed	ant(3'')-Ia, aph(3')-Ia, blaCMY-2, floR, parC (T57S), qnrB19, sul2, tet(A)	spectinomycin, kanamycin, ampicillin, amoxicillin/clavulanic acid, cefoxitin, ceftriaxone, chloramphenicol, ciprofloxacin I/R, sulfisoxazole, tetracycline	Streptomycin, Neomycin, Kanamycin, Lividomycin, Paromomycin, Ribostamycin, Amoxicillin, Amoxicillin+Clavulanic acid, Ampicillin, Ampicillin+Clavulanic acid, Cefotaxime, Cefoxitin, Ceftazidime, Piperacillin, Piperacillin+Tazobactam, Ticarcillin, Ticarcillin+Clavulanic acid, Chloramphenicol, Florfenicol, Nalidixic acid, Ciprofloxacin, Sulfamethoxazole, Doxycycline, Tetracycline	Col(pHAD28), IncC	S	R	R	R	R	R	R	R	S	S	R	R	R	S	S
36	K_036	44258	M-23-4663_36_QIA-UDI332-QIA-UDI332_L002	Poultry (chicken)	Riyadh	Fresh chicken	B	Saudi Arabia	2020-07-13	2020-07-22	333M	338M	1198	231099	232297	4716739	4.92	54	725346	4889540	52.19	270769	82098	337224	5	19	senterica_achtman_2	548	aroC(13)	dnaN(11)	hemD(25)	hisD(197)	purE(12)	sucA(71)	thrA(4)	14	1	1	1	0	1	1	1	1	1	1	1	1	1	1	1	0	0	0	0	0	0	0	0	0	0	155	1	1	1	1	1	1	1	1	1	1	1	1	1	1	1	1	1	1	1	0	1	1	1	1	1	1	1	1	1	1	1	1	1	1	1	1	1	1	1	1	1	1	1	1	1	1	1	1	1	1	1	1	1	1	1	1	1	1	1	1	1	1	1	1	1	1	1	1	1	1	1	1	1	1	1	1	1	1	1	1	1	1	1	1	1	1	1	1	1	1	1	1	1	1	1	1	1	1	1	1	1	1	1	1	1	1	1	1	1	1	1	1	1	1	1	1	1	1	1	1	1	1	1	1	1	1	1	1	1	1	1	1	1	1	1	1	1	1	1	1	1	1	1	1	1	1	1	1	1	1	1	1	1	1	1	1	0	0	0	0	0	0	0	0	0	0	0	0	0	0	0	0	0	0	0	0	0	2	0	1	0	0	0	0	0	0	1	0	0	0	0	0	0	0	0	0	0	0	0	0	0	0	0	0	0	0	0	0	0	0	0	Passed	aac(3)-IV, aadA22, aph(3')-Ia, aph(4)-Ia, blaCMY-2, blaTEM-1D, dfrA14, formA, lnu(F), parC (T57S), qnrB19, sul2, tet(A)	gentamicin, tobramycin, streptomycin, kanamycin, hygromycin, ampicillin, amoxicillin/clavulanic acid, cefoxitin, ceftriaxone, trimethoprim, unknown[formA_1_X73835], lincomycin, ciprofloxacin I/R, sulfisoxazole, tetracycline	Gentamicin, Tobramycin, Spectinomycin, Streptomycin, Neomycin, Kanamycin, Lividomycin, Paromomycin, Ribostamycin, Hygromycin, Amoxicillin, Amoxicillin+Clavulanic acid, Ampicillin, Ampicillin+Clavulanic acid, Cefotaxime, Cefoxitin, Ceftazidime, Piperacillin, Piperacillin+Tazobactam, Ticarcillin, Ticarcillin+Clavulanic acid, Cephalothin, Trimethoprim, Formaldehyde, Lincomycin, Nalidixic acid, Ciprofloxacin, Sulfamethoxazole, Doxycycline, Tetracycline	IncC, IncR	S	R	S	R	I	S	I	I	R	S	S	R	R	S	R
37	K_037	38340	M-23-4664_37_QIA-UDI333-QIA-UDI333_L002	Poultry (chicken)	Jeddah	Fresh chicken	B	Saudi Arabia	2020-06-30	2020-09-07	220M	223M	1632	231021	232653	4716739	4.93	52	725346	4889962	52.19	270769	84528	341925	5	18	senterica_achtman_2	548	aroC(13)	dnaN(11)	hemD(25)	hisD(197)	purE(12)	sucA(71)	thrA(4)	14	1	1	1	0	1	1	1	1	1	1	1	1	1	1	1	0	0	0	0	0	0	0	0	0	0	154	1	1	1	1	1	1	1	1	1	1	1	1	1	1	1	1	1	1	1	1	1	1	1	1	1	1	1	1	1	1	1	1	1	1	1	1	1	1	1	1	1	1	1	1	1	1	1	1	1	1	1	1	1	1	1	1	1	1	1	1	1	1	1	1	1	1	1	1	1	1	1	1	1	1	1	1	1	1	1	1	1	1	1	1	1	1	1	1	1	1	1	1	1	1	1	1	1	1	1	1	1	1	1	1	1	1	1	1	1	1	1	1	1	1	1	1	1	1	1	1	1	1	1	1	1	1	1	1	1	1	1	1	1	1	1	1	1	1	1	1	1	1	1	1	1	1	1	1	1	1	1	1	1	1	0	0	0	0	0	0	0	0	0	0	0	0	0	0	0	0	0	0	0	0	0	0	0	2	0	1	0	0	0	0	0	0	1	0	0	0	0	0	0	0	0	0	0	0	0	0	0	0	0	0	0	0	0	0	0	0	0	Passed	aac(3)-IV, aadA22, aph(3')-Ia, aph(4)-Ia, blaCMY-2, blaTEM-1D, dfrA14, formA, lnu(F), parC (T57S), qnrB19, sul2, tet(A)	gentamicin, tobramycin, streptomycin, kanamycin, hygromycin, ampicillin, amoxicillin/clavulanic acid, cefoxitin, ceftriaxone, trimethoprim, unknown[formA_1_X73835], lincomycin, ciprofloxacin I/R, sulfisoxazole, tetracycline	Gentamicin, Tobramycin, Spectinomycin, Streptomycin, Neomycin, Kanamycin, Lividomycin, Paromomycin, Ribostamycin, Hygromycin, Amoxicillin, Amoxicillin+Clavulanic acid, Ampicillin, Ampicillin+Clavulanic acid, Cefotaxime, Cefoxitin, Ceftazidime, Piperacillin, Piperacillin+Tazobactam, Ticarcillin, Ticarcillin+Clavulanic acid, Cephalothin, Trimethoprim, Formaldehyde, Lincomycin, Nalidixic acid, Ciprofloxacin, Sulfamethoxazole, Doxycycline, Tetracycline	Col(pHAD28), IncC, IncR	S	R	S	R	I	S	I	I	R	S	R	R	R	S	R
38	K_038	38342	M-23-4665_38_QIA-UDI334-QIA-UDI334_L002	Poultry (chicken)	Jeddah	Fresh chicken	B	Saudi Arabia	2020-01-07	2020-10-07	2.3G	2.3G	869	230449	231318	4716739	4.9	58	725346	4894330	52.2	270769	84528	341446	5	18	senterica_achtman_2	548	aroC(13)	dnaN(11)	hemD(25)	hisD(197)	purE(12)	sucA(71)	thrA(4)	14	1	1	1	0	1	1	1	1	1	1	1	1	1	1	1	0	0	0	0	0	0	0	0	0	0	156	1	1	1	1	1	1	1	1	1	1	1	1	1	1	1	1	1	1	1	1	1	1	1	1	1	1	1	1	1	1	1	1	1	1	1	1	1	1	1	1	1	1	1	1	1	1	1	1	1	1	1	1	1	1	1	1	1	1	1	1	1	1	1	1	1	1	1	1	1	1	1	1	1	1	1	1	1	1	1	1	1	1	1	1	1	1	1	1	1	1	1	1	1	1	1	1	1	1	1	1	1	1	1	1	1	1	1	1	1	1	1	1	1	1	1	1	1	1	1	1	1	1	1	1	1	1	1	1	1	1	1	1	1	1	1	1	1	1	1	1	1	1	1	1	1	1	1	1	1	1	1	1	1	1	1	1	0	0	0	0	0	0	0	0	0	0	0	0	0	0	0	0	0	0	0	0	0	2	0	1	0	0	0	0	0	0	1	0	0	0	0	0	0	0	0	0	0	0	0	0	0	0	0	0	0	0	0	0	0	0	0	Passed	aac(3)-IV, aadA22, aph(4)-Ia, blaCMY-2, blaTEM-1D, dfrA14, formA, lnu(F), parC (T57S), qnrB19, sul1, sul2, tet(A)	gentamicin, tobramycin, streptomycin, hygromycin, ampicillin, amoxicillin/clavulanic acid, cefoxitin, ceftriaxone, trimethoprim, unknown[formA_1_X73835], lincomycin, ciprofloxacin I/R, sulfisoxazole, tetracycline	Gentamicin, Tobramycin, Spectinomycin, Streptomycin, Hygromycin, Amoxicillin, Amoxicillin+Clavulanic acid, Ampicillin, Ampicillin+Clavulanic acid, Cefotaxime, Cefoxitin, Ceftazidime, Piperacillin, Piperacillin+Tazobactam, Ticarcillin, Ticarcillin+Clavulanic acid, Cephalothin, Trimethoprim, Formaldehyde, Lincomycin, Nalidixic acid, Ciprofloxacin, Sulfamethoxazole, Doxycycline, Tetracycline	Col(pHAD28), IncC, IncR	S	R	S	R	I	S	I	I	R	S	R	R	R	S	R
40	K_040	40688	M-23-4667_40_QIA-UDI336-QIA-UDI336_L002	Poultry (chicken)	Jeddah	Fresh chicken	F	Saudi Arabia	2020-01-07	2020-10-07	254M	257M	1540	231147	232687	4716739	4.93	63	723977	4885744	52.18	268338	78736	320318	6	19	senterica_achtman_2	548	aroC(13)	dnaN(11)	hemD(25)	hisD(197)	purE(12)	sucA(71)	thrA(4)	7	0	1	1	1	1	1	1	1	0	0	0	0	0	0	0	0	0	0	0	0	0	0	0	0	0	153	1	1	1	1	1	1	1	1	1	1	1	1	1	1	1	1	1	1	1	1	1	1	1	1	1	1	1	1	1	1	1	1	1	1	1	1	1	1	1	1	1	1	1	1	1	1	1	1	1	1	1	1	1	1	1	1	1	1	1	1	1	1	1	1	1	1	1	1	1	1	1	1	1	1	1	1	1	1	1	1	1	1	1	1	1	1	0	1	1	1	1	1	1	1	1	1	1	1	1	1	1	1	1	1	1	1	1	1	1	1	1	1	1	1	1	1	1	1	1	1	1	1	1	1	1	1	1	1	1	1	1	1	1	1	1	1	1	1	1	1	1	1	1	1	1	1	1	1	1	1	1	1	1	1	0	0	0	0	0	0	0	0	0	0	0	0	0	0	0	0	0	0	0	0	0	0	0	3	1	1	1	0	0	0	0	0	0	0	0	0	0	0	0	0	0	0	0	0	0	0	0	0	0	0	0	0	0	0	0	0	0	Passed	ant(3'')-Ia, blaCMY-2, floR, parC (T57S), sul2, tet(A)	spectinomycin, ampicillin, amoxicillin/clavulanic acid, cefoxitin, ceftriaxone, chloramphenicol, sulfisoxazole, tetracycline	Streptomycin, Amoxicillin, Amoxicillin+Clavulanic acid, Ampicillin, Ampicillin+Clavulanic acid, Cefotaxime, Cefoxitin, Ceftazidime, Piperacillin, Piperacillin+Tazobactam, Ticarcillin, Ticarcillin+Clavulanic acid, Chloramphenicol, Florfenicol, Nalidixic acid, Ciprofloxacin, Sulfamethoxazole, Doxycycline, Tetracycline	IncC	S	R	S	R	I	R	S	I	S	S	S	R	R	S	S
41	K_041	40691	M-23-4668_41_QIA-UDI337-QIA-UDI337_L002	Poultry (chicken)	Jeddah	Fresh chicken	F	Saudi Arabia	2020-01-07	2020-10-07	136M	136M	2349	231467	233816	4716739	4.95	65	671142	4885745	52.18	268338	77116	305764	6	20	senterica_achtman_2	548	aroC(13)	dnaN(11)	hemD(25)	hisD(197)	purE(12)	sucA(71)	thrA(4)	7	0	1	1	1	1	1	1	1	0	0	0	0	0	0	0	0	0	0	0	0	0	0	0	0	0	154	1	1	1	1	1	1	1	1	1	1	1	1	1	1	1	1	1	1	1	1	1	1	1	1	1	1	1	1	1	1	1	1	1	1	1	1	1	1	1	1	1	1	1	1	1	1	1	1	1	1	1	1	1	1	1	1	1	1	1	1	1	1	1	1	1	1	1	1	1	1	1	1	1	1	1	1	1	1	1	1	1	1	1	1	1	1	1	1	1	1	1	1	1	1	1	1	1	1	1	1	1	1	1	1	1	1	1	1	1	1	1	1	1	1	1	1	1	1	1	1	1	1	1	1	1	1	1	1	1	1	1	1	1	1	1	1	1	1	1	1	1	1	1	1	1	1	1	1	1	1	1	1	1	1	0	0	0	0	0	0	0	0	0	0	0	0	0	0	0	0	0	0	0	0	0	0	0	3	1	1	1	0	0	0	0	0	0	0	0	0	0	0	0	0	0	0	0	0	0	0	0	0	0	0	0	0	0	0	0	0	0	Passed	ant(3'')-Ia, blaCMY-2, floR, parC (T57S), sul2, tet(A)	spectinomycin, ampicillin, amoxicillin/clavulanic acid, cefoxitin, ceftriaxone, chloramphenicol, sulfisoxazole, tetracycline	Streptomycin, Amoxicillin, Amoxicillin+Clavulanic acid, Ampicillin, Ampicillin+Clavulanic acid, Cefotaxime, Cefoxitin, Ceftazidime, Piperacillin, Piperacillin+Tazobactam, Ticarcillin, Ticarcillin+Clavulanic acid, Chloramphenicol, Florfenicol, Nalidixic acid, Ciprofloxacin, Sulfamethoxazole, Doxycycline, Tetracycline	IncC	S	R	S	R	I	R	S	I	S	S	S	R	R	S	S
42	K_042	40682	M-23-4669_42_QIA-UDI338-QIA-UDI338_L002	Poultry (chicken)	Jeddah	Fresh chicken	F	Saudi Arabia	2020-01-07	2020-10-07	272M	276M	1211	231320	232531	4716739	4.92	66	671142	4886672	52.18	268338	77116	305705	6	20	senterica_achtman_2	548	aroC(13)	dnaN(11)	hemD(25)	hisD(197)	purE(12)	sucA(71)	thrA(4)	7	0	1	1	1	1	1	1	1	0	0	0	0	0	0	0	0	0	0	0	0	0	0	0	0	0	154	1	1	1	1	1	1	1	1	1	1	1	1	1	1	1	1	1	1	1	1	1	1	1	1	1	1	1	1	1	1	1	1	1	1	1	1	1	1	1	1	1	1	1	1	1	1	1	1	1	1	1	1	1	1	1	1	1	1	1	1	1	1	1	1	1	1	1	1	1	1	1	1	1	1	1	1	1	1	1	1	1	1	1	1	1	1	1	1	1	1	1	1	1	1	1	1	1	1	1	1	1	1	1	1	1	1	1	1	1	1	1	1	1	1	1	1	1	1	1	1	1	1	1	1	1	1	1	1	1	1	1	1	1	1	1	1	1	1	1	1	1	1	1	1	1	1	1	1	1	1	1	1	1	1	0	0	0	0	0	0	0	0	0	0	0	0	0	0	0	0	0	0	0	0	0	0	0	3	1	1	1	0	0	0	0	0	0	0	0	0	0	0	0	0	0	0	0	0	0	0	0	0	0	0	0	0	0	0	0	0	0	Passed	ant(3'')-Ia, blaCMY-2, floR, parC (T57S), sul2, tet(A)	spectinomycin, ampicillin, amoxicillin/clavulanic acid, cefoxitin, ceftriaxone, chloramphenicol, sulfisoxazole, tetracycline	Streptomycin, Amoxicillin, Amoxicillin+Clavulanic acid, Ampicillin, Ampicillin+Clavulanic acid, Cefotaxime, Cefoxitin, Ceftazidime, Piperacillin, Piperacillin+Tazobactam, Ticarcillin, Ticarcillin+Clavulanic acid, Chloramphenicol, Florfenicol, Nalidixic acid, Ciprofloxacin, Sulfamethoxazole, Doxycycline, Tetracycline	IncC	S	R	S	R	I	R	S	I	S	S	S	R	R	S	S
43	K_043	40685	M-23-4670_43_QIA-UDI339-QIA-UDI339_L002	Poultry (chicken)	Jeddah	Fresh chicken	F	Saudi Arabia	2020-01-07	2020-10-07	299M	306M	1188	231226	232414	4716739	4.92	67	671142	4887008	52.18	268338	77116	305683	6	20	senterica_achtman_2	548	aroC(13)	dnaN(11)	hemD(25)	hisD(197)	purE(12)	sucA(71)	thrA(4)	7	0	1	1	1	1	1	1	1	0	0	0	0	0	0	0	0	0	0	0	0	0	0	0	0	0	152	1	1	1	1	1	1	1	1	1	1	1	1	1	1	1	1	1	1	1	0	1	1	1	1	1	1	1	1	1	1	1	1	1	1	1	1	1	1	1	1	1	1	1	1	1	1	1	1	1	1	1	1	1	1	1	1	1	1	1	1	1	1	1	1	1	1	1	1	1	1	1	1	1	1	1	1	1	1	1	1	1	1	1	1	1	1	0	1	1	1	1	1	1	1	1	1	1	1	1	1	1	1	1	1	1	1	1	1	1	1	1	1	1	1	1	1	1	1	1	1	1	1	1	1	1	1	1	1	1	1	1	1	1	1	1	1	1	1	1	1	1	1	1	1	1	1	1	1	1	1	1	1	1	1	0	0	0	0	0	0	0	0	0	0	0	0	0	0	0	0	0	0	0	0	0	0	0	3	1	1	1	0	0	0	0	0	0	0	0	0	0	0	0	0	0	0	0	0	0	0	0	0	0	0	0	0	0	0	0	0	0	Passed	ant(3'')-Ia, blaCMY-2, floR, parC (T57S), sul2, tet(A)	spectinomycin, ampicillin, amoxicillin/clavulanic acid, cefoxitin, ceftriaxone, chloramphenicol, sulfisoxazole, tetracycline	Streptomycin, Amoxicillin, Amoxicillin+Clavulanic acid, Ampicillin, Ampicillin+Clavulanic acid, Cefotaxime, Cefoxitin, Ceftazidime, Piperacillin, Piperacillin+Tazobactam, Ticarcillin, Ticarcillin+Clavulanic acid, Chloramphenicol, Florfenicol, Nalidixic acid, Ciprofloxacin, Sulfamethoxazole, Doxycycline, Tetracycline	IncC	S	R	S	R	I	R	S	I	S	S	S	R	R	S	S
44	K_044	40670	M-23-4671_44_QIA-UDI340-QIA-UDI340_L002	Poultry (chicken)	Jeddah	Fresh chicken	F	Saudi Arabia	2020-10-08	2020-08-19	210M	212M	1533	231221	232754	4716739	4.93	61	671156	4885085	52.18	268338	84528	311033	6	19	senterica_achtman_2	548	aroC(13)	dnaN(11)	hemD(25)	hisD(197)	purE(12)	sucA(71)	thrA(4)	7	0	1	1	1	1	1	1	1	0	0	0	0	0	0	0	0	0	0	0	0	0	0	0	0	0	153	1	1	1	1	1	1	1	1	1	1	1	1	1	1	1	1	1	1	1	1	1	1	1	1	1	1	1	1	1	1	1	1	1	1	1	1	1	1	1	1	1	1	1	1	1	1	1	1	1	1	1	1	1	1	1	1	1	1	1	1	1	1	1	1	1	1	1	1	1	1	1	1	1	1	1	1	1	1	1	1	1	1	1	1	1	1	0	1	1	1	1	1	1	1	1	1	1	1	1	1	1	1	1	1	1	1	1	1	1	1	1	1	1	1	1	1	1	1	1	1	1	1	1	1	1	1	1	1	1	1	1	1	1	1	1	1	1	1	1	1	1	1	1	1	1	1	1	1	1	1	1	1	1	1	0	0	0	0	0	0	0	0	0	0	0	0	0	0	0	0	0	0	0	0	0	0	0	3	1	1	1	0	0	0	0	0	0	0	0	0	0	0	0	0	0	0	0	0	0	0	0	0	0	0	0	0	0	0	0	0	0	Passed	ant(3'')-Ia, blaCMY-2, floR, parC (T57S), sul2, tet(A)	spectinomycin, ampicillin, amoxicillin/clavulanic acid, cefoxitin, ceftriaxone, chloramphenicol, sulfisoxazole, tetracycline	Streptomycin, Amoxicillin, Amoxicillin+Clavulanic acid, Ampicillin, Ampicillin+Clavulanic acid, Cefotaxime, Cefoxitin, Ceftazidime, Piperacillin, Piperacillin+Tazobactam, Ticarcillin, Ticarcillin+Clavulanic acid, Chloramphenicol, Florfenicol, Nalidixic acid, Ciprofloxacin, Sulfamethoxazole, Doxycycline, Tetracycline	IncC	S	R	S	R	I	R	S	I	S	S	S	R	R	S	S
45	K_045	49318	M-23-4672_45_QIA-UDI341-QIA-UDI341_L002	Poultry (chicken)	Damamm	Fresh chicken	E	Saudi Arabia	2020-10-08	2020-08-19	1.5G	1.5G	745	231064	231809	4716739	4.91	52	723911	4868531	52.13	268337	84528	325606	6	19	senterica_achtman_2	548	aroC(13)	dnaN(11)	hemD(25)	hisD(197)	purE(12)	sucA(71)	thrA(4)	5	0	1	0	0	0	1	0	1	1	0	0	0	1	0	0	0	0	0	0	0	0	0	0	0	0	154	1	1	1	1	1	1	1	1	1	1	1	1	1	1	1	1	1	1	1	1	1	1	1	1	1	1	1	1	1	1	1	1	1	1	1	1	1	1	1	1	1	1	1	1	1	1	1	1	1	1	1	1	1	1	1	1	1	1	1	1	1	1	1	1	1	1	1	1	1	1	1	1	1	1	1	1	1	1	1	1	1	1	1	1	1	1	0	1	1	1	1	1	1	1	1	1	1	1	1	1	1	1	1	1	1	1	1	1	1	1	1	1	1	1	1	1	1	1	1	1	1	1	1	1	1	1	1	1	1	1	1	1	1	1	1	1	1	1	1	1	1	1	1	1	1	1	1	1	1	1	1	1	1	1	1	0	0	0	0	0	0	0	0	0	0	0	0	0	0	0	0	0	0	0	0	0	0	3	0	1	1	0	0	0	0	0	0	1	0	0	0	0	0	0	0	0	0	0	0	0	0	0	0	0	0	0	0	0	0	0	0	Passed	blaTEM-1B, parC (T57S), qnrB19, sul2, tet(A)	ampicillin, ciprofloxacin I/R, sulfisoxazole, tetracycline	Amoxicillin, Ampicillin, Cephalothin, Piperacillin, Ticarcillin, Nalidixic acid, Ciprofloxacin, Sulfamethoxazole, Doxycycline, Tetracycline	Col(pHAD28), IncC, IncI1-I(Alpha)	S	R	S	S	S	S	I	I	S	S	S	R	R	S	S
46	K_046	49321	M-23-4673_46_QIA-UDI342-QIA-UDI342_L002	Poultry (chicken)	Damamm	Fresh chicken	E	Saudi Arabia	2020-10-08	2020-08-19	353M	357M	1034	231578	232612	4716739	4.93	60	723910	4869095	52.13	268337	82098	322635	6	19	senterica_achtman_2	548	aroC(13)	dnaN(11)	hemD(25)	hisD(197)	purE(12)	sucA(71)	thrA(4)	6	0	1	0	0	0	1	0	1	1	0	0	0	1	0	0	1	0	0	0	0	0	0	0	0	0	153	1	1	1	1	1	1	1	1	1	1	1	1	1	1	1	1	1	1	1	0	1	1	1	1	1	1	1	1	1	1	1	1	1	1	1	1	1	1	1	1	1	1	1	1	1	1	1	1	1	1	1	1	1	1	1	1	1	1	1	1	1	1	1	1	1	1	1	1	1	1	1	1	1	1	1	1	1	1	1	1	1	1	1	1	1	1	1	1	1	1	1	1	1	1	1	1	1	1	1	1	1	1	1	1	1	1	1	1	1	1	1	1	1	1	1	1	1	1	1	1	1	1	1	1	1	1	1	1	1	1	1	1	1	1	1	1	1	1	1	1	1	1	1	1	1	1	1	1	1	1	1	1	1	1	0	0	0	0	0	0	0	0	0	0	0	0	0	0	0	0	0	0	0	0	0	0	0	2	0	1	0	0	0	0	0	0	0	1	0	0	0	0	0	0	0	0	0	0	0	0	0	0	0	0	0	0	0	0	0	0	0	Passed	blaTEM-1B, mcr-1.1, parC (T57S), qnrB19, sul2, tet(A)	ampicillin, colistin, ciprofloxacin I/R, sulfisoxazole, tetracycline	Amoxicillin, Ampicillin, Cephalothin, Piperacillin, Ticarcillin, Colistin, Nalidixic acid, Ciprofloxacin, Sulfamethoxazole, Doxycycline, Tetracycline	Col(pHAD28), IncC, IncI1-I(Alpha)	S	R	S	S	S	S	I	R	S	S	S	R	R	S	S
47	K_047	49353	M-23-4674_47_QIA-UDI343-QIA-UDI343_L002	Poultry (chicken)	Damamm	Fresh chicken	C	Saudi Arabia	2020-10-08	2020-08-19	313M	331M	1090	231201	232291	4716739	4.92	59	723976	4858735	52.16	268337	78736	323084	6	19	senterica_achtman_2	548	aroC(13)	dnaN(11)	hemD(25)	hisD(197)	purE(12)	sucA(71)	thrA(4)	9	1	1	1	1	1	1	1	1	1	0	0	0	0	0	0	0	0	0	0	0	0	0	0	0	0	154	1	1	1	1	1	1	1	1	1	1	1	1	1	1	1	1	1	1	1	1	1	1	1	1	1	1	1	1	1	1	1	1	1	1	1	1	1	1	1	1	1	1	1	1	1	1	1	1	1	1	1	1	1	1	1	1	1	1	1	1	1	1	1	1	1	1	1	1	1	1	1	1	1	1	1	1	1	1	1	1	1	1	1	1	1	1	1	1	1	1	1	1	1	1	1	1	1	1	1	1	1	1	1	1	1	1	1	1	1	1	1	1	1	1	1	1	1	1	1	1	1	1	1	1	1	1	1	1	1	1	1	1	1	1	1	1	1	1	1	1	1	1	1	1	1	1	1	1	1	1	1	1	1	1	0	0	0	0	0	0	0	0	0	0	0	0	0	0	0	0	0	0	0	0	0	0	0	2	0	1	0	0	0	0	0	1	0	0	0	0	0	0	0	0	0	0	0	0	0	0	0	0	0	0	0	0	0	0	0	0	0	Passed	ant(3'')-Ia, aph(3')-Ia, blaCMY-2, floR, parC (T57S), qnrB19, sul2, tet(A)	spectinomycin, kanamycin, ampicillin, amoxicillin/clavulanic acid, cefoxitin, ceftriaxone, chloramphenicol, ciprofloxacin I/R, sulfisoxazole, tetracycline	Streptomycin, Neomycin, Kanamycin, Lividomycin, Paromomycin, Ribostamycin, Amoxicillin, Amoxicillin+Clavulanic acid, Ampicillin, Ampicillin+Clavulanic acid, Cefotaxime, Cefoxitin, Ceftazidime, Piperacillin, Piperacillin+Tazobactam, Ticarcillin, Ticarcillin+Clavulanic acid, Chloramphenicol, Florfenicol, Nalidixic acid, Ciprofloxacin, Sulfamethoxazole, Doxycycline, Tetracycline	Col(pHAD28), ColpVC, IncC	S	R	S	R	I	R	R	I	S	S	R	R	R	S	S
48	K_048	49368	M-23-4675_48_QIA-UDI344-QIA-UDI344_L002	Poultry (chicken)	Damamm	Fresh chicken	A	Saudi Arabia	2020-10-08	2020-08-19	318M	322M	2132	230528	232660	4716739	4.93	60	723910	4873795	52.16	268337	82098	324394	6	19	senterica_achtman_2	548	aroC(13)	dnaN(11)	hemD(25)	hisD(197)	purE(12)	sucA(71)	thrA(4)	6	0	1	0	1	0	1	0	1	1	0	0	0	1	0	0	0	0	0	0	0	0	0	0	0	0	158	1	1	1	1	1	1	1	1	1	1	1	1	1	1	1	1	1	1	1	0	1	1	1	1	1	1	1	1	1	1	1	1	1	1	1	1	1	1	1	1	1	1	1	1	1	1	1	1	1	1	1	1	1	1	1	1	1	1	1	1	1	1	1	1	1	1	1	1	1	1	1	1	1	1	1	1	1	1	1	1	1	1	1	1	1	1	0	1	1	1	1	1	1	1	1	1	1	1	1	1	1	1	1	1	1	1	1	1	1	1	1	1	1	1	1	1	1	1	1	1	1	1	1	1	1	1	1	1	1	1	1	1	1	1	1	1	1	1	1	1	1	1	1	1	1	1	1	1	1	1	1	1	1	1	0	0	1	1	1	1	1	1	0	0	0	0	0	0	0	0	0	0	0	0	0	0	0	3	0	1	0	0	0	0	0	0	0	1	1	0	0	0	0	0	0	0	0	0	0	0	0	0	0	0	0	0	0	0	0	0	0	Passed	blaTEM-57, floR, parC (T57S), qnrB19, sul2, tet(A)	ampicillin, chloramphenicol, ciprofloxacin I/R, sulfisoxazole, tetracycline	Amoxicillin, Ampicillin, Cephalothin, Piperacillin, Ticarcillin, Chloramphenicol, Florfenicol, Nalidixic acid, Ciprofloxacin, Sulfamethoxazole, Doxycycline, Tetracycline	Col(pHAD28), IncC, IncI1-I(Alpha)	S	R	S	S	S	R	R	I	S	S	R	R	R	I	S
49	K_049	49366	M-23-4676_49_QIA-UDI345-QIA-UDI345_L002	Poultry (chicken)	Damamm	Fresh chicken	A	Saudi Arabia	2020-10-08	2020-08-19	225M	226M	1466	233605	235071	4716739	4.98	60	723975	4887468	52.16	268338	84567	319681	6	19	senterica_achtman_2	548	aroC(13)	dnaN(11)	hemD(25)	hisD(197)	purE(12)	sucA(71)	thrA(4)	8	0	1	1	1	1	1	1	1	1	0	0	0	0	0	0	0	0	0	0	0	0	0	0	0	0	153	1	1	1	1	1	1	1	1	1	1	1	1	1	1	1	1	1	1	1	0	1	1	1	1	1	1	1	1	1	1	1	1	1	1	1	1	1	1	1	1	1	1	1	1	1	1	1	1	1	1	1	1	1	1	1	1	1	1	1	1	1	1	1	1	1	1	1	1	1	1	1	1	1	1	1	1	1	1	1	1	1	1	1	1	1	1	1	1	1	1	1	1	1	1	1	1	1	1	1	1	1	1	1	1	1	1	1	1	1	1	1	1	1	1	1	1	1	1	1	1	1	1	1	1	1	1	1	1	1	1	1	1	1	1	1	1	1	1	1	1	1	1	1	1	1	1	1	1	1	1	1	1	1	1	0	0	0	0	0	0	0	0	0	0	0	0	0	0	0	0	0	0	0	0	0	0	0	1	0	1	0	0	0	0	0	0	0	0	0	0	0	0	0	0	0	0	0	0	0	0	0	0	0	0	0	0	0	0	0	0	0	Passed	ant(3'')-Ia, blaCMY-2, floR, parC (T57S), qnrB19, sul2, tet(A)	spectinomycin, ampicillin, amoxicillin/clavulanic acid, cefoxitin, ceftriaxone, chloramphenicol, ciprofloxacin I/R, sulfisoxazole, tetracycline	Streptomycin, Amoxicillin, Amoxicillin+Clavulanic acid, Ampicillin, Ampicillin+Clavulanic acid, Cefotaxime, Cefoxitin, Ceftazidime, Piperacillin, Piperacillin+Tazobactam, Ticarcillin, Ticarcillin+Clavulanic acid, Chloramphenicol, Florfenicol, Nalidixic acid, Ciprofloxacin, Sulfamethoxazole, Doxycycline, Tetracycline	Col(pHAD28), IncC	S	R	R	R	R	R	R	R	S	S	R	R	R	R	S
50	K_050	49367	M-23-4677_50_QIA-UDI346-QIA-UDI346_L002	Poultry (chicken)	Damamm	Fresh chicken	A	Saudi Arabia	2020-10-08	2020-08-19	536M	541M	1209	233167	234376	4716739	4.96	54	723975	4891434	52.16	269757	84567	327158	6	18	senterica_achtman_2	548	aroC(13)	dnaN(11)	hemD(25)	hisD(197)	purE(12)	sucA(71)	thrA(4)	8	0	1	1	1	1	1	1	1	1	0	0	0	0	0	0	0	0	0	0	0	0	0	0	0	0	153	1	1	1	1	1	1	1	1	1	1	1	1	1	1	1	1	1	1	1	1	1	1	1	1	1	1	1	1	1	1	1	1	1	1	1	1	1	1	1	1	1	1	1	1	1	1	1	1	1	1	1	1	1	1	1	1	1	1	1	1	1	1	1	1	1	1	1	1	1	1	1	1	1	1	1	1	1	1	1	1	1	1	1	1	1	1	0	1	1	1	1	1	1	1	1	1	1	1	1	1	1	1	1	1	1	1	1	1	1	1	1	1	1	1	1	1	1	1	1	1	1	1	1	1	1	1	1	1	1	1	1	1	1	1	1	1	1	1	1	1	1	1	1	1	1	1	1	1	1	1	1	1	1	1	0	0	0	0	0	0	0	0	0	0	0	0	0	0	0	0	0	0	0	0	0	0	0	1	0	1	0	0	0	0	0	0	0	0	0	0	0	0	0	0	0	0	0	0	0	0	0	0	0	0	0	0	0	0	0	0	0	Passed	ant(3'')-Ia, blaCMY-2, floR, parC (T57S), qnrB19, sul2, tet(A)	spectinomycin, ampicillin, amoxicillin/clavulanic acid, cefoxitin, ceftriaxone, chloramphenicol, ciprofloxacin I/R, sulfisoxazole, tetracycline	Streptomycin, Amoxicillin, Amoxicillin+Clavulanic acid, Ampicillin, Ampicillin+Clavulanic acid, Cefotaxime, Cefoxitin, Ceftazidime, Piperacillin, Piperacillin+Tazobactam, Ticarcillin, Ticarcillin+Clavulanic acid, Chloramphenicol, Florfenicol, Nalidixic acid, Ciprofloxacin, Sulfamethoxazole, Doxycycline, Tetracycline	Col(pHAD28), IncC	S	R	R	S	S	R	R	I	S	S	R	R	R	R	S
51	K_051	52268	M-23-4678_51_QIA-UDI347-QIA-UDI347_L002	Poultry (chicken)	Damamm	Fresh chicken	A	Saudi Arabia	2020-08-19	2020-08-28	271M	271M	1633	230989	232622	4716739	4.93	85	557337	4864571	52.14	253953	69945	263297	7	22	senterica_achtman_2	548	aroC(13)	dnaN(11)	hemD(25)	hisD(197)	purE(12)	sucA(71)	thrA(4)	9	1	1	1	1	1	1	1	1	1	0	0	0	0	0	0	0	0	0	0	0	0	0	0	0	0	152	1	1	1	1	1	1	1	1	1	1	1	1	1	1	1	1	1	1	1	0	1	1	1	1	1	1	1	1	1	1	1	1	1	1	1	1	1	1	1	1	1	1	1	1	1	1	1	1	1	1	1	1	1	1	1	1	1	1	1	1	1	1	1	1	1	1	1	1	1	1	1	1	1	1	1	1	1	1	1	1	1	1	1	1	1	1	0	1	1	1	1	1	1	1	1	1	1	1	1	1	1	1	1	1	1	1	1	1	1	1	1	1	1	1	1	1	1	1	1	1	1	1	1	1	1	1	1	1	1	1	1	1	1	1	1	1	1	1	1	1	1	1	1	1	1	1	1	1	1	1	1	1	1	1	0	0	0	0	0	0	0	0	0	0	0	0	0	0	0	0	0	0	0	0	0	0	0	1	0	1	0	0	0	0	0	0	0	0	0	0	0	0	0	0	0	0	0	0	0	0	0	0	0	0	0	0	0	0	0	0	0	Passed	ant(3'')-Ia, aph(3')-Ia, blaCMY-2, floR, parC (T57S), qnrB19, sul2, tet(A)	spectinomycin, kanamycin, ampicillin, amoxicillin/clavulanic acid, cefoxitin, ceftriaxone, chloramphenicol, ciprofloxacin I/R, sulfisoxazole, tetracycline	Streptomycin, Neomycin, Kanamycin, Lividomycin, Paromomycin, Ribostamycin, Amoxicillin, Amoxicillin+Clavulanic acid, Ampicillin, Ampicillin+Clavulanic acid, Cefotaxime, Cefoxitin, Ceftazidime, Piperacillin, Piperacillin+Tazobactam, Ticarcillin, Ticarcillin+Clavulanic acid, Chloramphenicol, Florfenicol, Nalidixic acid, Ciprofloxacin, Sulfamethoxazole, Doxycycline, Tetracycline	Col(pHAD28), IncC	S	R	S	R	R	R	R	I	S	S	R	R	R	S	S
52	K_052	52297	M-23-4679_52_QIA-UDI348-QIA-UDI348_L002	Poultry (chicken)	Damamm	Fresh chicken	A	Saudi Arabia	2020-08-19	2020-08-28	294M	298M	1318	231135	232453	4716739	4.92	65	671142	4887045	52.18	268338	77116	305779	6	20	senterica_achtman_2	548	aroC(13)	dnaN(11)	hemD(25)	hisD(197)	purE(12)	sucA(71)	thrA(4)	7	0	1	1	1	1	1	1	1	0	0	0	0	0	0	0	0	0	0	0	0	0	0	0	0	0	153	1	1	1	1	1	1	1	1	1	1	1	1	1	1	1	1	1	1	1	1	1	1	1	1	1	1	1	1	1	1	1	1	1	1	1	1	1	1	1	1	1	1	1	1	1	1	1	1	1	1	1	1	1	1	1	1	1	1	1	1	1	1	1	1	1	1	1	1	1	1	1	1	1	1	1	1	1	1	1	1	1	1	1	1	1	1	0	1	1	1	1	1	1	1	1	1	1	1	1	1	1	1	1	1	1	1	1	1	1	1	1	1	1	1	1	1	1	1	1	1	1	1	1	1	1	1	1	1	1	1	1	1	1	1	1	1	1	1	1	1	1	1	1	1	1	1	1	1	1	1	1	1	1	1	0	0	0	0	0	0	0	0	0	0	0	0	0	0	0	0	0	0	0	0	0	0	0	3	1	1	1	0	0	0	0	0	0	0	0	0	0	0	0	0	0	0	0	0	0	0	0	0	0	0	0	0	0	0	0	0	0	Passed	ant(3'')-Ia, blaCMY-2, floR, parC (T57S), sul2, tet(A)	spectinomycin, ampicillin, amoxicillin/clavulanic acid, cefoxitin, ceftriaxone, chloramphenicol, sulfisoxazole, tetracycline	Streptomycin, Amoxicillin, Amoxicillin+Clavulanic acid, Ampicillin, Ampicillin+Clavulanic acid, Cefotaxime, Cefoxitin, Ceftazidime, Piperacillin, Piperacillin+Tazobactam, Ticarcillin, Ticarcillin+Clavulanic acid, Chloramphenicol, Florfenicol, Nalidixic acid, Ciprofloxacin, Sulfamethoxazole, Doxycycline, Tetracycline	IncC	S	R	S	R	R	R	S	I	S	S	S	R	R	S	R
53	K_053	53692	M-23-4680_53_QIA-UDI349-QIA-UDI349_L002	Poultry (chicken)	Damamm	Fresh chicken	A	Saudi Arabia	2020-08-25	2020-03-08	261M	272M	1295	231609	232904	4716739	4.93	64	723910	4880697	52.16	265164	82098	299531	7	20	senterica_achtman_2	548	aroC(13)	dnaN(11)	hemD(25)	hisD(197)	purE(12)	sucA(71)	thrA(4)	5	0	1	0	1	0	1	0	1	1	0	0	0	0	0	0	0	0	0	0	0	0	0	0	0	0	153	1	1	1	1	1	1	1	1	1	1	1	1	1	1	1	1	1	1	1	0	1	1	1	1	1	1	1	1	1	1	1	1	1	1	1	1	1	1	1	1	1	1	1	1	1	1	1	1	1	1	1	1	1	1	1	1	1	1	1	1	1	1	1	1	1	1	1	1	1	1	1	1	1	1	1	1	1	1	1	1	1	1	1	1	1	1	1	1	1	1	1	1	1	1	1	1	1	1	1	1	1	1	1	1	1	1	1	1	1	1	1	1	1	1	1	1	1	1	1	1	1	1	1	1	1	1	1	1	1	1	1	1	1	1	1	1	1	1	1	1	1	1	1	1	1	1	1	1	1	1	1	1	1	1	0	0	0	0	0	0	0	0	0	0	0	0	0	0	0	0	0	0	0	0	0	0	0	3	0	1	1	0	0	0	0	0	0	1	0	0	0	0	0	0	0	0	0	0	0	0	0	0	0	0	0	0	0	0	0	0	0	Passed	floR, parC (T57S), qnrB19, sul2, tet(A)	chloramphenicol, ciprofloxacin I/R, sulfisoxazole, tetracycline	Chloramphenicol, Florfenicol, Nalidixic acid, Ciprofloxacin, Sulfamethoxazole, Doxycycline, Tetracycline	Col(pHAD28), IncC, IncI1-I(Alpha)	S	S	S	S	S	R	R	I	S	S	R	R	R	S	S
54	K_054	53862	M-23-4681_54_QIA-UDI350-QIA-UDI350_L002	Poultry (chicken)	Damamm	Fresh chicken	E	Saudi Arabia	2020-08-25	2020-03-08	197M	199M	1618	234659	236277	4716739	5	60	478829	4806484	52.2	253954	77116	257826	7	21	senterica_achtman_2	548	aroC(13)	dnaN(11)	hemD(25)	hisD(197)	purE(12)	sucA(71)	thrA(4)	8	1	1	1	1	1	1	1	1	0	0	0	0	0	0	0	0	0	0	0	0	0	0	0	0	0	154	1	1	1	1	1	1	1	1	1	1	1	1	1	1	1	1	1	1	1	1	1	1	1	1	1	1	1	1	1	1	1	1	1	1	1	1	1	1	1	1	1	1	1	1	1	1	1	1	1	1	1	1	1	1	1	1	1	1	1	1	1	1	1	1	1	1	1	1	1	1	1	1	1	1	1	1	1	1	1	1	1	1	1	1	1	1	1	1	1	1	1	1	1	1	1	1	1	1	1	1	1	1	1	1	1	1	1	1	1	1	1	1	1	1	1	1	1	1	1	1	1	1	1	1	1	1	1	1	1	1	1	1	1	1	1	1	1	1	1	1	1	1	1	1	1	1	1	1	1	1	1	1	1	1	0	0	0	0	0	0	0	0	0	0	0	0	0	0	0	0	0	0	0	0	0	0	0	1	0	1	0	0	0	0	0	0	0	0	0	0	0	0	0	0	0	0	0	0	0	0	0	0	0	0	0	0	0	0	0	0	0	Passed	ant(3'')-Ia, aph(3')-Ia, blaCMY-2, floR, parC (T57S), sul2, tet(A)	spectinomycin, kanamycin, ampicillin, amoxicillin/clavulanic acid, cefoxitin, ceftriaxone, chloramphenicol, sulfisoxazole, tetracycline	Streptomycin, Neomycin, Kanamycin, Lividomycin, Paromomycin, Ribostamycin, Amoxicillin, Amoxicillin+Clavulanic acid, Ampicillin, Ampicillin+Clavulanic acid, Cefotaxime, Cefoxitin, Ceftazidime, Piperacillin, Piperacillin+Tazobactam, Ticarcillin, Ticarcillin+Clavulanic acid, Chloramphenicol, Florfenicol, Nalidixic acid, Ciprofloxacin, Sulfamethoxazole, Doxycycline, Tetracycline	IncC	S	R	S	R	I	R	S	I	S	S	S	R	R	S	S
55	K_055	56043	M-23-4682_55_QIA-UDI351-QIA-UDI351_L002	Poultry (chicken)	Damamm	Fresh chicken	C	Saudi Arabia	2020-01-09	2020-10-09	273M	279M	1065	231740	232805	4716739	4.93	61	671141	4914361	52.14	269757	77116	305669	6	21	senterica_achtman_2	548	aroC(13)	dnaN(11)	hemD(25)	hisD(197)	purE(12)	sucA(71)	thrA(4)	9	1	1	1	1	1	1	1	1	1	0	0	0	0	0	0	0	0	0	0	0	0	0	0	0	0	153	1	1	1	1	1	1	1	1	1	1	1	1	1	1	1	1	1	1	1	1	1	1	1	1	1	1	1	1	1	1	1	1	1	1	1	1	1	1	1	1	1	1	1	1	1	1	1	1	1	1	1	1	1	1	1	1	1	1	1	1	1	1	1	1	1	1	1	1	1	1	1	1	1	1	1	1	1	1	1	1	1	1	1	1	1	1	0	1	1	1	1	1	1	1	1	1	1	1	1	1	1	1	1	1	1	1	1	1	1	1	1	1	1	1	1	1	1	1	1	1	1	1	1	1	1	1	1	1	1	1	1	1	1	1	1	1	1	1	1	1	1	1	1	1	1	1	1	1	1	1	1	1	1	1	0	0	0	0	0	0	0	0	0	0	0	0	0	0	0	0	0	0	0	0	0	0	0	1	0	1	0	0	0	0	0	0	0	0	0	0	0	0	0	0	0	0	0	0	0	0	0	0	0	0	0	0	0	0	0	0	0	Passed	ant(3'')-Ia, aph(3')-Ia, blaCMY-2, floR, parC (T57S), qnrB19, sul2, tet(A)	spectinomycin, kanamycin, ampicillin, amoxicillin/clavulanic acid, cefoxitin, ceftriaxone, chloramphenicol, ciprofloxacin I/R, sulfisoxazole, tetracycline	Streptomycin, Neomycin, Kanamycin, Lividomycin, Paromomycin, Ribostamycin, Amoxicillin, Amoxicillin+Clavulanic acid, Ampicillin, Ampicillin+Clavulanic acid, Cefotaxime, Cefoxitin, Ceftazidime, Piperacillin, Piperacillin+Tazobactam, Ticarcillin, Ticarcillin+Clavulanic acid, Chloramphenicol, Florfenicol, Nalidixic acid, Ciprofloxacin, Sulfamethoxazole, Doxycycline, Tetracycline	Col(pHAD28), IncC	S	R	S	R	I	R	R	I	S	S	R	R	R	S	S
56	K_056	58057	M-23-4683_56_QIA-UDI352-QIA-UDI352_L002	Poultry (chicken)	Damamm	Fresh chicken	B	Saudi Arabia	2020-08-09	2020-09-17	203M	209M	1381	231445	232826	4716739	4.93	58	723975	4855449	52.16	268338	78736	323068	6	19	senterica_achtman_2	548	aroC(13)	dnaN(11)	hemD(25)	hisD(197)	purE(12)	sucA(71)	thrA(4)	8	0	1	1	1	1	1	1	1	1	0	0	0	0	0	0	0	0	0	0	0	0	0	0	0	0	152	1	1	1	1	1	1	1	1	1	1	1	1	1	1	1	1	1	1	1	0	1	1	1	1	1	1	1	1	1	1	1	1	1	1	1	1	1	1	1	1	1	1	1	1	1	1	1	1	1	1	1	1	1	1	1	1	1	1	1	1	1	1	1	1	1	1	1	1	1	1	1	1	1	1	1	1	1	1	1	1	1	1	1	1	1	1	0	1	1	1	1	1	1	1	1	1	1	1	1	1	1	1	1	1	1	1	1	1	1	1	1	1	1	1	1	1	1	1	1	1	1	1	1	1	1	1	1	1	1	1	1	1	1	1	1	1	1	1	1	1	1	1	1	1	1	1	1	1	1	1	1	1	1	1	0	0	0	0	0	0	0	0	0	0	0	0	0	0	0	0	0	0	0	0	0	0	0	1	0	1	0	0	0	0	0	0	0	0	0	0	0	0	0	0	0	0	0	0	0	0	0	0	0	0	0	0	0	0	0	0	0	Passed	ant(3'')-Ia, blaCMY-2, floR, parC (T57S), qnrB19, sul2, tet(A)	spectinomycin, ampicillin, amoxicillin/clavulanic acid, cefoxitin, ceftriaxone, chloramphenicol, ciprofloxacin I/R, sulfisoxazole, tetracycline	Streptomycin, Amoxicillin, Amoxicillin+Clavulanic acid, Ampicillin, Ampicillin+Clavulanic acid, Cefotaxime, Cefoxitin, Ceftazidime, Piperacillin, Piperacillin+Tazobactam, Ticarcillin, Ticarcillin+Clavulanic acid, Chloramphenicol, Florfenicol, Nalidixic acid, Ciprofloxacin, Sulfamethoxazole, Doxycycline, Tetracycline	Col(pHAD28), IncC	S	R	S	R	R	R	R	I	S	S	R	R	R	S	S
57	K_057	58058	M-23-4684_57_QIA-UDI017-QIA-UDI017_L002	Poultry (chicken)	Damamm	Fresh chicken	B	Saudi Arabia	2020-08-09	2020-09-17	463M	469M	1192	230907	232099	4716739	4.92	90	672690	5000896	52.14	268338	70006	317254	6	21	senterica_achtman_2	548	aroC(13)	dnaN(11)	hemD(25)	hisD(197)	purE(12)	sucA(71)	thrA(4)	15	1	1	1	0	1	1	1	1	1	1	1	1	1	1	1	0	1	0	0	0	0	0	0	0	0	153	1	1	1	1	1	1	1	1	1	1	1	1	1	1	1	1	1	1	1	0	1	1	1	1	1	1	1	1	1	1	1	1	1	1	1	1	1	1	1	1	1	1	1	1	1	1	1	1	1	1	1	1	1	1	1	1	1	1	1	1	1	1	1	1	1	1	1	1	1	1	1	1	1	1	1	1	1	1	1	1	1	1	1	1	1	1	0	1	1	1	1	1	1	1	1	1	1	1	1	1	1	1	1	1	1	1	1	1	1	1	1	1	1	1	1	1	1	1	1	1	1	1	1	1	1	1	1	1	1	1	1	1	1	1	1	1	1	1	1	1	1	1	1	1	1	1	1	1	1	1	1	1	1	1	0	0	0	0	0	0	0	0	1	0	0	0	0	0	0	0	0	0	0	0	0	0	0	4	0	1	0	0	0	0	0	0	1	1	0	1	0	0	0	0	0	0	0	0	0	0	0	0	0	0	0	0	0	0	0	0	0	Passed	aac(3)-IV, aadA22, aph(3')-Ia, aph(3')-Ia, aph(4)-Ia, blaCMY-2, blaCTX-M-8, blaTEM-1D, dfrA14, formA, lnu(F), parC (T57S), qnrB19, sul2, tet(A)	gentamicin, tobramycin, streptomycin, kanamycin, hygromycin, ampicillin, amoxicillin/clavulanic acid, cefoxitin, ceftriaxone, trimethoprim, unknown[formA_1_X73835], lincomycin, ciprofloxacin I/R, sulfisoxazole, tetracycline	Gentamicin, Tobramycin, Spectinomycin, Streptomycin, Kanamycin, Neomycin, Lividomycin, Paromomycin, Ribostamycin, Hygromycin, Amoxicillin, Amoxicillin+Clavulanic acid, Ampicillin, Ampicillin+Clavulanic acid, Cefotaxime, Cefoxitin, Ceftazidime, Piperacillin, Piperacillin+Tazobactam, Ticarcillin, Ticarcillin+Clavulanic acid, Aztreonam, Cefepime, Ceftriaxone, Cephalothin, Trimethoprim, Formaldehyde, Lincomycin, Nalidixic acid, Ciprofloxacin, Sulfamethoxazole, Doxycycline, Tetracycline	Col(pHAD28), IncC, IncI1-I(Alpha), IncR	S	R	S	R	R	S	I	I	I	S	S	R	R	S	R
58	K_058	58059	M-23-4685_58_QIA-UDI018-QIA-UDI018_L002	Poultry (chicken)	Damamm	Fresh chicken	B	Saudi Arabia	2020-08-09	2020-09-17	324M	326M	1302	231069	232371	4716739	4.92	88	725346	5003915	52.14	219321	77116	296109	7	22	senterica_achtman_2	548	aroC(13)	dnaN(11)	hemD(25)	hisD(197)	purE(12)	sucA(71)	thrA(4)	15	1	1	1	0	1	1	1	1	1	1	1	1	1	1	1	0	1	0	0	0	0	0	0	0	0	155	1	1	1	1	1	1	1	1	1	1	1	1	1	1	1	1	1	1	1	1	1	1	1	1	1	1	1	1	1	1	1	1	1	1	1	1	1	1	1	1	1	1	1	1	1	1	1	1	1	1	1	1	1	1	1	1	1	1	1	1	1	1	1	1	1	1	1	1	1	1	1	1	1	1	1	1	1	1	1	1	1	1	1	1	1	1	1	1	1	1	1	1	1	1	1	1	1	1	1	1	1	1	1	1	1	1	1	1	1	1	1	1	1	1	1	1	1	1	1	1	1	1	1	1	1	1	1	1	1	1	1	1	1	1	1	1	1	1	1	1	1	1	1	1	1	1	1	1	1	1	1	1	1	1	0	0	0	0	0	0	0	0	1	0	0	0	0	0	0	0	0	0	0	0	0	0	0	5	0	1	1	0	0	0	0	0	1	1	0	0	1	0	0	0	0	0	0	0	0	0	0	0	0	0	0	0	0	0	0	0	0	Passed	aac(3)-IV, aadA22, aph(3')-Ia, aph(3')-Ia, aph(4)-Ia, blaCMY-2, blaCTX-M-8, blaTEM-1D, dfrA14, formA, lnu(F), parC (T57S), qnrB19, sul2, tet(A)	gentamicin, tobramycin, streptomycin, kanamycin, hygromycin, ampicillin, amoxicillin/clavulanic acid, cefoxitin, ceftriaxone, trimethoprim, unknown[formA_1_X73835], lincomycin, ciprofloxacin I/R, sulfisoxazole, tetracycline	Gentamicin, Tobramycin, Spectinomycin, Streptomycin, Kanamycin, Neomycin, Lividomycin, Paromomycin, Ribostamycin, Hygromycin, Amoxicillin, Amoxicillin+Clavulanic acid, Ampicillin, Ampicillin+Clavulanic acid, Cefotaxime, Cefoxitin, Ceftazidime, Piperacillin, Piperacillin+Tazobactam, Ticarcillin, Ticarcillin+Clavulanic acid, Aztreonam, Cefepime, Ceftriaxone, Cephalothin, Trimethoprim, Formaldehyde, Lincomycin, Nalidixic acid, Ciprofloxacin, Sulfamethoxazole, Doxycycline, Tetracycline	Col(pHAD28), IncC, IncI1-I(Alpha), IncR	S	R	S	R	R	S	I	I	I	S	S	R	R	S	R
59	K_059	52101	M-23-4686_59_QIA-UDI019-QIA-UDI019_L002	Poultry (chicken)	Riyadh	Fresh chicken	Unknown	Saudi Arabia	2020-08-17	2020-08-26	287M	289M	1311	231146	232457	4716739	4.92	67	557337	4862214	52.16	229556	54714	269213	7	22	senterica_achtman_2	548	aroC(13)	dnaN(11)	hemD(25)	hisD(197)	purE(12)	sucA(71)	thrA(4)	9	1	1	1	1	1	1	1	1	1	0	0	0	0	0	0	0	0	0	0	0	0	0	0	0	0	153	1	1	1	1	1	1	1	1	1	1	1	1	1	1	1	1	1	1	1	1	1	1	1	1	1	1	1	1	1	1	1	1	1	1	1	1	1	1	1	1	1	1	1	1	1	1	1	1	1	1	1	1	1	1	1	1	1	1	1	1	1	1	1	1	1	1	1	1	1	1	1	1	1	1	1	1	1	1	1	1	1	1	1	1	1	1	0	1	1	1	1	1	1	1	1	1	1	1	1	1	1	1	1	1	1	1	1	1	1	1	1	1	1	1	1	1	1	1	1	1	1	1	1	1	1	1	1	1	1	1	1	1	1	1	1	1	1	1	1	1	1	1	1	1	1	1	1	1	1	1	1	1	1	1	0	0	0	0	0	0	0	0	0	0	0	0	0	0	0	0	0	0	0	0	0	0	0	1	0	1	0	0	0	0	0	0	0	0	0	0	0	0	0	0	0	0	0	0	0	0	0	0	0	0	0	0	0	0	0	0	0	Passed	ant(3'')-Ia, aph(3')-Ia, blaCMY-2, floR, parC (T57S), sul2, tet(A)	spectinomycin, kanamycin, ampicillin, amoxicillin/clavulanic acid, cefoxitin, ceftriaxone, chloramphenicol, sulfisoxazole, tetracycline	Streptomycin, Neomycin, Kanamycin, Lividomycin, Paromomycin, Ribostamycin, Amoxicillin, Amoxicillin+Clavulanic acid, Ampicillin, Ampicillin+Clavulanic acid, Cefotaxime, Cefoxitin, Ceftazidime, Piperacillin, Piperacillin+Tazobactam, Ticarcillin, Ticarcillin+Clavulanic acid, Chloramphenicol, Florfenicol, Nalidixic acid, Ciprofloxacin, Sulfamethoxazole, Doxycycline, Tetracycline	Col(pHAD28), IncC	S	R	S	R	R	R	R	R	S	S	S	R	R	S	S
60	K_060	53497	M-23-4687_60_QIA-UDI020-QIA-UDI020_L002	Poultry (chicken)	Riyadh	Fresh chicken	Unknown	Saudi Arabia	2020-08-24	2020-02-09	276M	283M	921	234972	235893	4716739	5	57	557337	4806418	52.2	253954	77116	276771	7	20	senterica_achtman_2	548	aroC(13)	dnaN(11)	hemD(25)	hisD(197)	purE(12)	sucA(71)	thrA(4)	8	1	1	1	1	1	1	1	1	0	0	0	0	0	0	0	0	0	0	0	0	0	0	0	0	0	152	1	1	1	1	1	1	1	1	1	1	1	1	1	1	1	1	1	1	1	0	1	1	1	1	1	1	1	1	1	1	1	1	1	1	1	1	1	1	1	1	1	1	1	1	1	1	1	1	1	1	1	1	1	1	1	1	1	1	1	1	1	1	1	1	1	1	1	1	1	1	1	1	1	1	1	1	1	1	1	1	1	1	1	1	1	1	0	1	1	1	1	1	1	1	1	1	1	1	1	1	1	1	1	1	1	1	1	1	1	1	1	1	1	1	1	1	1	1	1	1	1	1	1	1	1	1	1	1	1	1	1	1	1	1	1	1	1	1	1	1	1	1	1	1	1	1	1	1	1	1	1	1	1	1	0	0	0	0	0	0	0	0	0	0	0	0	0	0	0	0	0	0	0	0	0	0	0	1	0	1	0	0	0	0	0	0	0	0	0	0	0	0	0	0	0	0	0	0	0	0	0	0	0	0	0	0	0	0	0	0	0	Passed	ant(3'')-Ia, aph(3')-Ia, blaCMY-2, floR, parC (T57S), sul2, tet(A)	spectinomycin, kanamycin, ampicillin, amoxicillin/clavulanic acid, cefoxitin, ceftriaxone, chloramphenicol, sulfisoxazole, tetracycline	Streptomycin, Neomycin, Kanamycin, Lividomycin, Paromomycin, Ribostamycin, Amoxicillin, Amoxicillin+Clavulanic acid, Ampicillin, Ampicillin+Clavulanic acid, Cefotaxime, Cefoxitin, Ceftazidime, Piperacillin, Piperacillin+Tazobactam, Ticarcillin, Ticarcillin+Clavulanic acid, Chloramphenicol, Florfenicol, Nalidixic acid, Ciprofloxacin, Sulfamethoxazole, Doxycycline, Tetracycline	IncC	S	R	S	R	R	R	S	I	S	S	S	R	R	S	S
61	K_061	53510	M-23-4688_61_QIA-UDI021-QIA-UDI021_L002	Poultry (chicken)	Riyadh	Fresh chicken	Unknown	Saudi Arabia	2020-08-25	2020-02-09	210M	213M	1398	231420	232818	4716739	4.93	58	671155	4858932	52.16	268337	95241	316125	6	18	senterica_achtman_2	548	aroC(13)	dnaN(11)	hemD(25)	hisD(197)	purE(12)	sucA(71)	thrA(4)	9	1	1	1	1	1	1	1	1	1	0	0	0	0	0	0	0	0	0	0	0	0	0	0	0	0	152	1	1	1	1	1	1	1	1	1	1	1	1	1	1	1	1	1	1	1	0	1	1	1	1	1	1	1	1	1	1	1	1	1	1	1	1	1	1	1	1	1	1	1	1	1	1	1	1	1	1	1	1	1	1	1	1	1	1	1	1	1	1	1	1	1	1	1	1	1	1	1	1	1	1	1	1	1	1	1	1	1	1	1	1	1	1	0	1	1	1	1	1	1	1	1	1	1	1	1	1	1	1	1	1	1	1	1	1	1	1	1	1	1	1	1	1	1	1	1	1	1	1	1	1	1	1	1	1	1	1	1	1	1	1	1	1	1	1	1	1	1	1	1	1	1	1	1	1	1	1	1	1	1	1	0	0	0	0	0	0	0	0	0	0	0	0	0	0	0	0	0	0	0	0	0	0	0	2	0	1	0	0	0	0	0	1	0	0	0	0	0	0	0	0	0	0	0	0	0	0	0	0	0	0	0	0	0	0	0	0	0	Passed	ant(3'')-Ia, aph(3')-Ia, blaCMY-2, floR, parC (T57S), qnrB19, sul2, tet(A)	spectinomycin, kanamycin, ampicillin, amoxicillin/clavulanic acid, cefoxitin, ceftriaxone, chloramphenicol, ciprofloxacin I/R, sulfisoxazole, tetracycline	Streptomycin, Neomycin, Kanamycin, Lividomycin, Paromomycin, Ribostamycin, Amoxicillin, Amoxicillin+Clavulanic acid, Ampicillin, Ampicillin+Clavulanic acid, Cefotaxime, Cefoxitin, Ceftazidime, Piperacillin, Piperacillin+Tazobactam, Ticarcillin, Ticarcillin+Clavulanic acid, Chloramphenicol, Florfenicol, Nalidixic acid, Ciprofloxacin, Sulfamethoxazole, Doxycycline, Tetracycline	Col(pHAD28), ColpVC, IncC	S	R	S	R	R	R	I	I	R	S	R	R	R	S	R
62	K_062	53507	M-23-4689_62_QIA-UDI022-QIA-UDI022_L002	Poultry (chicken)	Riyadh	Fresh chicken	Unknown	Saudi Arabia	2020-08-24	2020-02-09	159M	165M	1745	235106	236851	4716739	5.02	55	557337	4806447	52.2	268338	78736	287337	6	19	senterica_achtman_2	548	aroC(13)	dnaN(11)	hemD(25)	hisD(197)	purE(12)	sucA(71)	thrA(4)	8	1	1	1	1	1	1	1	1	0	0	0	0	0	0	0	0	0	0	0	0	0	0	0	0	0	152	1	1	1	1	1	1	1	1	1	1	1	1	1	1	1	1	1	1	1	0	1	1	1	1	1	1	1	1	1	1	1	1	1	1	1	1	1	1	1	1	1	1	1	1	1	1	1	1	1	1	1	1	1	1	1	1	1	1	1	1	1	1	1	1	1	1	1	1	1	1	1	1	1	1	1	1	1	1	1	1	1	1	1	1	1	1	0	1	1	1	1	1	1	1	1	1	1	1	1	1	1	1	1	1	1	1	1	1	1	1	1	1	1	1	1	1	1	1	1	1	1	1	1	1	1	1	1	1	1	1	1	1	1	1	1	1	1	1	1	1	1	1	1	1	1	1	1	1	1	1	1	1	1	1	0	0	0	0	0	0	0	0	0	0	0	0	0	0	0	0	0	0	0	0	0	0	0	1	0	1	0	0	0	0	0	0	0	0	0	0	0	0	0	0	0	0	0	0	0	0	0	0	0	0	0	0	0	0	0	0	0	Passed	ant(3'')-Ia, aph(3')-Ia, blaCMY-2, floR, parC (T57S), sul2, tet(A)	spectinomycin, kanamycin, ampicillin, amoxicillin/clavulanic acid, cefoxitin, ceftriaxone, chloramphenicol, sulfisoxazole, tetracycline	Streptomycin, Neomycin, Kanamycin, Lividomycin, Paromomycin, Ribostamycin, Amoxicillin, Amoxicillin+Clavulanic acid, Ampicillin, Ampicillin+Clavulanic acid, Cefotaxime, Cefoxitin, Ceftazidime, Piperacillin, Piperacillin+Tazobactam, Ticarcillin, Ticarcillin+Clavulanic acid, Chloramphenicol, Florfenicol, Nalidixic acid, Ciprofloxacin, Sulfamethoxazole, Doxycycline, Tetracycline	IncC	S	R	S	R	R	R	S	I	S	S	S	R	R	S	S
63	K_063	53514	M-23-4690_63_QIA-UDI023-QIA-UDI023_L002	Poultry (chicken)	Riyadh	Fresh chicken	Unknown	Saudi Arabia	2020-08-24	2020-02-09	245M	247M	1322	231293	232615	4716739	4.93	68	670057	4860950	52.16	268338	77116	302290	6	20	senterica_achtman_2	548	aroC(13)	dnaN(11)	hemD(25)	hisD(197)	purE(12)	sucA(71)	thrA(4)	9	1	1	1	1	1	1	1	1	1	0	0	0	0	0	0	0	0	0	0	0	0	0	0	0	0	154	1	1	1	1	1	1	1	1	1	1	1	1	1	1	1	1	1	1	1	1	1	1	1	1	1	1	1	1	1	1	1	1	1	1	1	1	1	1	1	1	1	1	1	1	1	1	1	1	1	1	1	1	1	1	1	1	1	1	1	1	1	1	1	1	1	1	1	1	1	1	1	1	1	1	1	1	1	1	1	1	1	1	1	1	1	1	1	1	1	1	1	1	1	1	1	1	1	1	1	1	1	1	1	1	1	1	1	1	1	1	1	1	1	1	1	1	1	1	1	1	1	1	1	1	1	1	1	1	1	1	1	1	1	1	1	1	1	1	1	1	1	1	1	1	1	1	1	1	1	1	1	1	1	1	0	0	0	0	0	0	0	0	0	0	0	0	0	0	0	0	0	0	0	0	0	0	0	1	0	1	0	0	0	0	0	0	0	0	0	0	0	0	0	0	0	0	0	0	0	0	0	0	0	0	0	0	0	0	0	0	0	Passed	ant(3'')-Ia, aph(3')-Ia, blaCMY-2, floR, parC (T57S), qnrB19, sul2, tet(A)	spectinomycin, kanamycin, ampicillin, amoxicillin/clavulanic acid, cefoxitin, ceftriaxone, chloramphenicol, ciprofloxacin I/R, sulfisoxazole, tetracycline	Streptomycin, Neomycin, Kanamycin, Lividomycin, Paromomycin, Ribostamycin, Amoxicillin, Amoxicillin+Clavulanic acid, Ampicillin, Ampicillin+Clavulanic acid, Cefotaxime, Cefoxitin, Ceftazidime, Piperacillin, Piperacillin+Tazobactam, Ticarcillin, Ticarcillin+Clavulanic acid, Chloramphenicol, Florfenicol, Nalidixic acid, Ciprofloxacin, Sulfamethoxazole, Doxycycline, Tetracycline	Col(pHAD28), IncC	S	R	S	R	R	R	R	I	S	S	R	R	R	S	S
65	K_065	59983	M-23-4692_65_QIA-UDI033-QIA-UDI033_L002	Poultry (chicken)	Damamm	Fresh chicken	A	Saudi Arabia	2020-09-15	2020-09-24	106M	103M	3120	231322	234442	4716739	4.97	70	668802	4863015	52.17	264337	77116	313488	6	19	senterica_achtman_2	548	aroC(13)	dnaN(11)	hemD(25)	hisD(197)	purE(12)	sucA(71)	thrA(4)	9	1	1	1	1	1	1	1	1	1	0	0	0	0	0	0	0	0	0	0	0	0	0	0	0	0	154	1	1	1	1	1	1	1	1	1	1	1	1	1	1	1	1	1	1	1	1	1	1	1	1	1	1	1	1	1	1	1	1	1	1	1	1	1	1	1	1	1	1	1	1	1	1	1	1	1	1	1	1	1	1	1	1	1	1	1	1	1	1	1	1	1	1	1	1	1	1	1	1	1	1	1	1	1	1	1	1	1	1	1	1	1	1	1	1	1	1	1	1	1	1	1	1	1	1	1	1	1	1	1	1	1	1	1	1	1	1	1	1	1	1	1	1	1	1	1	1	1	1	1	1	1	1	1	1	1	1	1	1	1	1	1	1	1	1	1	1	1	1	1	1	1	1	1	1	1	1	1	1	1	1	0	0	0	0	0	0	0	0	0	0	0	0	0	0	0	0	0	0	0	0	0	0	0	1	0	1	0	0	0	0	0	0	0	0	0	0	0	0	0	0	0	0	0	0	0	0	0	0	0	0	0	0	0	0	0	0	0	Passed	ant(3'')-Ia, aph(3')-Ia, blaCMY-2, floR, parC (T57S), qnrB19, sul2, tet(A)	spectinomycin, kanamycin, ampicillin, amoxicillin/clavulanic acid, cefoxitin, ceftriaxone, chloramphenicol, ciprofloxacin I/R, sulfisoxazole, tetracycline	Streptomycin, Neomycin, Kanamycin, Lividomycin, Paromomycin, Ribostamycin, Amoxicillin, Amoxicillin+Clavulanic acid, Ampicillin, Ampicillin+Clavulanic acid, Cefotaxime, Cefoxitin, Ceftazidime, Piperacillin, Piperacillin+Tazobactam, Ticarcillin, Ticarcillin+Clavulanic acid, Chloramphenicol, Florfenicol, Nalidixic acid, Ciprofloxacin, Sulfamethoxazole, Doxycycline, Tetracycline	Col(pHAD28), IncC	S	R	S	R	R	R	R	I	S	S	R	R	R	S	S
66	K_066	59991	M-23-4693_66_QIA-UDI034-QIA-UDI034_L002	Poultry (chicken)	Damamm	Fresh chicken	A	Saudi Arabia	2020-09-15	2020-09-24	115M	116M	2786	231191	233977	4716739	4.96	57	671155	4853680	52.16	268338	78751	317195	6	18	senterica_achtman_2	548	aroC(13)	dnaN(11)	hemD(25)	hisD(197)	purE(12)	sucA(71)	thrA(4)	9	1	1	1	1	1	1	1	1	1	0	0	0	0	0	0	0	0	0	0	0	0	0	0	0	0	154	1	1	1	1	1	1	1	1	1	1	1	1	1	1	1	1	1	1	1	1	1	1	1	1	1	1	1	1	1	1	1	1	1	1	1	1	1	1	1	1	1	1	1	1	1	1	1	1	1	1	1	1	1	1	1	1	1	1	1	1	1	1	1	1	1	1	1	1	1	1	1	1	1	1	1	1	1	1	1	1	1	1	1	1	1	1	1	1	1	1	1	1	1	1	1	1	1	1	1	1	1	1	1	1	1	1	1	1	1	1	1	1	1	1	1	1	1	1	1	1	1	1	1	1	1	1	1	1	1	1	1	1	1	1	1	1	1	1	1	1	1	1	1	1	1	1	1	1	1	1	1	1	1	1	0	0	0	0	0	0	0	0	0	0	0	0	0	0	0	0	0	0	0	0	0	0	0	3	1	1	1	0	0	0	0	0	0	0	0	0	0	0	0	0	0	0	0	0	0	0	0	0	0	0	0	0	0	0	0	0	0	Passed	ant(3'')-Ia, aph(3')-Ia, blaCMY-2, floR, parC (T57S), qnrB19, sul2, tet(A)	spectinomycin, kanamycin, ampicillin, amoxicillin/clavulanic acid, cefoxitin, ceftriaxone, chloramphenicol, ciprofloxacin I/R, sulfisoxazole, tetracycline	Streptomycin, Neomycin, Kanamycin, Lividomycin, Paromomycin, Ribostamycin, Amoxicillin, Amoxicillin+Clavulanic acid, Ampicillin, Ampicillin+Clavulanic acid, Cefotaxime, Cefoxitin, Ceftazidime, Piperacillin, Piperacillin+Tazobactam, Ticarcillin, Ticarcillin+Clavulanic acid, Chloramphenicol, Florfenicol, Nalidixic acid, Ciprofloxacin, Sulfamethoxazole, Doxycycline, Tetracycline	Col(pHAD28), IncC	S	R	S	R	R	S	R	I	S	S	R	R	R	S	S
69	K_069	63680	M-23-4696_69_QIA-UDI037-QIA-UDI037_L002	Poultry (chicken)	Damamm	Fresh chicken	H	Saudi Arabia	2020-09-29	2020-08-10	171M	170M	1754	231322	233076	4716739	4.94	65	670057	4862095	52.16	268338	77116	307636	6	20	senterica_achtman_2	548	aroC(13)	dnaN(11)	hemD(25)	hisD(197)	purE(12)	sucA(71)	thrA(4)	9	1	1	1	1	1	1	1	1	1	0	0	0	0	0	0	0	0	0	0	0	0	0	0	0	0	153	1	1	1	1	1	1	1	1	1	1	1	1	1	1	1	1	1	1	1	0	1	1	1	1	1	1	1	1	1	1	1	1	1	1	1	1	1	1	1	1	1	1	1	1	1	1	1	1	1	1	1	1	1	1	1	1	1	1	1	1	1	1	1	1	1	1	1	1	1	1	1	1	1	1	1	1	1	1	1	1	1	1	1	1	1	1	1	1	1	1	1	1	1	1	1	1	1	1	1	1	1	1	1	1	1	1	1	1	1	1	1	1	1	1	1	1	1	1	1	1	1	1	1	1	1	1	1	1	1	1	1	1	1	1	1	1	1	1	1	1	1	1	1	1	1	1	1	1	1	1	1	1	1	1	0	0	0	0	0	0	0	0	0	0	0	0	0	0	0	0	0	0	0	0	0	0	0	3	1	1	1	0	0	0	0	0	0	0	0	0	0	0	0	0	0	0	0	0	0	0	0	0	0	0	0	0	0	0	0	0	0	Passed	ant(3'')-Ia, aph(3')-Ia, blaCMY-2, floR, parC (T57S), qnrB19, sul2, tet(A)	spectinomycin, kanamycin, ampicillin, amoxicillin/clavulanic acid, cefoxitin, ceftriaxone, chloramphenicol, ciprofloxacin I/R, sulfisoxazole, tetracycline	Streptomycin, Neomycin, Kanamycin, Lividomycin, Paromomycin, Ribostamycin, Amoxicillin, Amoxicillin+Clavulanic acid, Ampicillin, Ampicillin+Clavulanic acid, Cefotaxime, Cefoxitin, Ceftazidime, Piperacillin, Piperacillin+Tazobactam, Ticarcillin, Ticarcillin+Clavulanic acid, Chloramphenicol, Florfenicol, Nalidixic acid, Ciprofloxacin, Sulfamethoxazole, Doxycycline, Tetracycline	Col(pHAD28), IncC	S	R	S	R	R	R	R	I	S	S	R	R	R	S	S
70	K_070	63595	M-23-4697_70_QIA-UDI038-QIA-UDI038_L002	Poultry (chicken)	Damamm	Fresh chicken	A	Saudi Arabia	2020-09-30	2020-08-10	122M	122M	2471	231608	234079	4716739	4.96	56	723958	4855085	52.16	268338	84528	324513	6	19	senterica_achtman_2	548	aroC(13)	dnaN(11)	hemD(25)	hisD(197)	purE(12)	sucA(71)	thrA(4)	8	0	1	1	1	1	1	1	1	1	0	0	0	0	0	0	0	0	0	0	0	0	0	0	0	0	152	1	1	1	1	1	1	1	1	1	1	1	1	1	1	1	1	1	1	1	0	1	1	1	1	1	1	1	1	1	1	1	1	1	1	1	1	1	1	1	1	1	1	1	1	1	1	1	1	1	1	1	1	1	1	1	1	1	1	1	1	1	1	1	1	1	1	1	1	1	1	1	1	1	1	1	1	1	1	1	1	1	1	1	1	1	1	0	1	1	1	1	1	1	1	1	1	1	1	1	1	1	1	1	1	1	1	1	1	1	1	1	1	1	1	1	1	1	1	1	1	1	1	1	1	1	1	1	1	1	1	1	1	1	1	1	1	1	1	1	1	1	1	1	1	1	1	1	1	1	1	1	1	1	1	0	0	0	0	0	0	0	0	0	0	0	0	0	0	0	0	0	0	0	0	0	0	0	1	0	1	0	0	0	0	0	0	0	0	0	0	0	0	0	0	0	0	0	0	0	0	0	0	0	0	0	0	0	0	0	0	0	Passed	ant(3'')-Ia, blaCMY-2, floR, parC (T57S), qnrB19, sul2, tet(A)	spectinomycin, ampicillin, amoxicillin/clavulanic acid, cefoxitin, ceftriaxone, chloramphenicol, ciprofloxacin I/R, sulfisoxazole, tetracycline	Streptomycin, Amoxicillin, Amoxicillin+Clavulanic acid, Ampicillin, Ampicillin+Clavulanic acid, Cefotaxime, Cefoxitin, Ceftazidime, Piperacillin, Piperacillin+Tazobactam, Ticarcillin, Ticarcillin+Clavulanic acid, Chloramphenicol, Florfenicol, Nalidixic acid, Ciprofloxacin, Sulfamethoxazole, Doxycycline, Tetracycline	Col(pHAD28), IncC	S	R	S	R	R	R	R	I	S	S	R	R	R	S	S
71	K_071	63597	M-23-4698_71_QIA-UDI039-QIA-UDI039_L002	Poultry (chicken)	Damamm	Fresh chicken	A	Saudi Arabia	2020-09-30	2020-08-10	198M	206M	1619	231304	232923	4716739	4.93	60	723958	4853979	52.16	268338	84528	319116	6	19	senterica_achtman_2	548	aroC(13)	dnaN(11)	hemD(25)	hisD(197)	purE(12)	sucA(71)	thrA(4)	8	0	1	1	1	1	1	1	1	1	0	0	0	0	0	0	0	0	0	0	0	0	0	0	0	0	152	1	1	1	1	1	1	1	1	1	1	1	1	1	1	1	1	1	1	1	0	1	1	1	1	1	1	1	1	1	1	1	1	1	1	1	1	1	1	1	1	1	1	1	1	1	1	1	1	1	1	1	1	1	1	1	1	1	1	1	1	1	1	1	1	1	1	1	1	1	1	1	1	1	1	1	1	1	1	1	1	1	1	1	1	1	1	0	1	1	1	1	1	1	1	1	1	1	1	1	1	1	1	1	1	1	1	1	1	1	1	1	1	1	1	1	1	1	1	1	1	1	1	1	1	1	1	1	1	1	1	1	1	1	1	1	1	1	1	1	1	1	1	1	1	1	1	1	1	1	1	1	1	1	1	0	0	0	0	0	0	0	0	0	0	0	0	0	0	0	0	0	0	0	0	0	0	0	1	0	1	0	0	0	0	0	0	0	0	0	0	0	0	0	0	0	0	0	0	0	0	0	0	0	0	0	0	0	0	0	0	0	Passed	ant(3'')-Ia, blaCMY-2, floR, parC (T57S), qnrB19, sul2, tet(A)	spectinomycin, ampicillin, amoxicillin/clavulanic acid, cefoxitin, ceftriaxone, chloramphenicol, ciprofloxacin I/R, sulfisoxazole, tetracycline	Streptomycin, Amoxicillin, Amoxicillin+Clavulanic acid, Ampicillin, Ampicillin+Clavulanic acid, Cefotaxime, Cefoxitin, Ceftazidime, Piperacillin, Piperacillin+Tazobactam, Ticarcillin, Ticarcillin+Clavulanic acid, Chloramphenicol, Florfenicol, Nalidixic acid, Ciprofloxacin, Sulfamethoxazole, Doxycycline, Tetracycline	Col(pHAD28), IncC	S	R	S	R	R	R	I	I	S	S	R	R	R	S	S
72	K_072	63598	M-23-4699_72_QIA-UDI040-QIA-UDI040_L002	Poultry (chicken)	Damamm	Fresh chicken	A	Saudi Arabia	2020-09-30	2020-08-10	194M	193M	1530	231318	232848	4716739	4.93	56	723975	4855834	52.16	268338	78751	328874	6	18	senterica_achtman_2	548	aroC(13)	dnaN(11)	hemD(25)	hisD(197)	purE(12)	sucA(71)	thrA(4)	8	0	1	1	1	1	1	1	1	1	0	0	0	0	0	0	0	0	0	0	0	0	0	0	0	0	155	1	1	1	1	1	1	1	1	1	1	1	1	1	1	1	1	1	1	1	1	1	1	1	1	1	1	1	1	1	1	1	1	1	1	1	1	1	1	1	1	1	1	1	1	1	1	1	1	1	1	1	1	1	1	1	1	1	1	1	1	1	1	1	1	1	1	1	1	1	1	1	1	1	1	1	1	1	1	1	1	1	1	1	1	1	1	0	1	1	1	1	1	1	1	1	1	1	1	1	1	1	1	1	1	1	1	1	1	1	1	1	1	1	1	1	1	1	1	1	1	1	1	1	1	1	1	1	1	1	1	1	1	1	1	1	1	1	1	1	1	1	1	1	1	1	1	1	1	1	1	1	1	1	1	1	1	0	0	0	0	0	0	0	0	0	0	0	0	0	0	0	0	0	0	0	0	0	1	0	1	0	0	0	0	0	0	0	0	0	0	0	0	0	0	0	0	0	0	0	0	0	0	0	0	0	0	0	0	0	0	0	Passed	ant(3'')-Ia, blaCMY-2, floR, parC (T57S), qnrB19, sul2, tet(A)	spectinomycin, ampicillin, amoxicillin/clavulanic acid, cefoxitin, ceftriaxone, chloramphenicol, ciprofloxacin I/R, sulfisoxazole, tetracycline	Streptomycin, Amoxicillin, Amoxicillin+Clavulanic acid, Ampicillin, Ampicillin+Clavulanic acid, Cefotaxime, Cefoxitin, Ceftazidime, Piperacillin, Piperacillin+Tazobactam, Ticarcillin, Ticarcillin+Clavulanic acid, Chloramphenicol, Florfenicol, Nalidixic acid, Ciprofloxacin, Sulfamethoxazole, Doxycycline, Tetracycline	Col(pHAD28), IncC	S	R	S	S	S	S	R	I	S	S	R	R	R	S	S
73	K_073	63599	M-23-4700_73_QIA-UDI041-QIA-UDI041_L002	Poultry (chicken)	Damamm	Fresh chicken	A	Saudi Arabia	2020-09-30	2020-08-10	272M	271M	1236	231020	232256	4716739	4.92	60	671141	4855422	52.16	268338	77116	308424	6	20	senterica_achtman_2	548	aroC(13)	dnaN(11)	hemD(25)	hisD(197)	purE(12)	sucA(71)	thrA(4)	8	0	1	1	1	1	1	1	1	1	0	0	0	0	0	0	0	0	0	0	0	0	0	0	0	0	154	1	1	1	1	1	1	1	1	1	1	1	1	1	1	1	1	1	1	1	1	1	1	1	1	1	1	1	1	1	1	1	1	1	1	1	1	1	1	1	1	1	1	1	1	1	1	1	1	1	1	1	1	1	1	1	1	1	1	1	1	1	1	1	1	1	1	1	1	1	1	1	1	1	1	1	1	1	1	1	1	1	1	1	1	1	1	1	1	1	1	1	1	1	1	1	1	1	1	1	1	1	1	1	1	1	1	1	1	1	1	1	1	1	1	1	1	1	1	1	1	1	1	1	1	1	1	1	1	1	1	1	1	1	1	1	1	1	1	1	1	1	1	1	1	1	1	1	1	1	1	1	1	1	1	0	0	0	0	0	0	0	0	0	0	0	0	0	0	0	0	0	0	0	0	0	0	0	1	0	1	0	0	0	0	0	0	0	0	0	0	0	0	0	0	0	0	0	0	0	0	0	0	0	0	0	0	0	0	0	0	0	Passed	ant(3'')-Ia, blaCMY-2, floR, parC (T57S), qnrB19, sul2, tet(A)	spectinomycin, ampicillin, amoxicillin/clavulanic acid, cefoxitin, ceftriaxone, chloramphenicol, ciprofloxacin I/R, sulfisoxazole, tetracycline	Streptomycin, Amoxicillin, Amoxicillin+Clavulanic acid, Ampicillin, Ampicillin+Clavulanic acid, Cefotaxime, Cefoxitin, Ceftazidime, Piperacillin, Piperacillin+Tazobactam, Ticarcillin, Ticarcillin+Clavulanic acid, Chloramphenicol, Florfenicol, Nalidixic acid, Ciprofloxacin, Sulfamethoxazole, Doxycycline, Tetracycline	Col(pHAD28), IncC	S	R	S	R	R	R	I	I	S	R	R	R	R	S	S
74	K_074	63577	M-23-4701_74_QIA-UDI042-QIA-UDI042_L002	Poultry (chicken)	Damamm	Fresh chicken	A	Saudi Arabia	2020-09-30	2020-08-10	413M	412M	890	231080	231970	4716739	4.91	76	671141	4927560	52.13	261430	69945	301226	6	21	senterica_achtman_2	548	aroC(13)	dnaN(11)	hemD(25)	hisD(197)	purE(12)	sucA(71)	thrA(4)	14	1	1	1	1	1	1	1	1	1	1	1	0	1	0	1	0	0	1	0	0	0	0	0	0	0	156	1	1	1	1	1	1	1	1	1	1	1	1	1	1	1	1	1	1	1	1	1	1	1	1	1	1	1	1	1	1	1	1	1	1	1	1	1	1	1	1	1	1	1	1	1	1	1	1	1	1	1	1	1	1	1	1	1	1	1	1	1	1	1	1	1	1	1	1	1	1	1	1	1	1	1	1	1	1	1	1	1	1	1	1	1	1	1	1	1	1	1	1	1	1	1	1	1	1	1	1	1	1	1	1	1	1	1	1	1	1	1	1	1	1	1	1	1	1	1	1	1	1	1	1	1	1	1	1	1	1	1	1	1	1	1	1	1	1	1	1	1	1	1	1	1	1	1	1	1	1	1	1	1	1	1	1	0	0	0	0	0	0	0	0	0	0	0	0	0	0	0	0	0	0	0	0	0	5	1	1	1	0	0	0	0	1	1	0	0	0	0	0	0	0	0	0	0	0	0	0	0	0	0	0	0	0	0	0	0	0	0	Passed	aadA22, blaCMY-2, blaTEM-1D, dfrA14, formA, lnu(F), parC (T57S), qnrB19, sul1, sul2, tet(A), tet(D)	streptomycin, ampicillin, amoxicillin/clavulanic acid, cefoxitin, ceftriaxone, trimethoprim, unknown[formA_1_X73835], lincomycin, ciprofloxacin I/R, sulfisoxazole, tetracycline	Spectinomycin, Streptomycin, Amoxicillin, Amoxicillin+Clavulanic acid, Ampicillin, Ampicillin+Clavulanic acid, Cefotaxime, Cefoxitin, Ceftazidime, Piperacillin, Piperacillin+Tazobactam, Ticarcillin, Ticarcillin+Clavulanic acid, Cephalothin, Trimethoprim, Formaldehyde, Lincomycin, Nalidixic acid, Ciprofloxacin, Sulfamethoxazole, Doxycycline, Tetracycline	Col(pHAD28), IncC, IncR	S	R	S	R	R	R	R	I	S	S	S	R	S	S	S
75	K_075	64890	M-23-4702_75_QIA-UDI043-QIA-UDI043_L002	Poultry (chicken)	Damamm	Fresh chicken	B	Saudi Arabia	2020-05-10	2020-10-14	186M	188M	1953	231194	233147	4716739	4.94	60	723958	4853978	52.16	268338	84528	319116	6	19	senterica_achtman_2	548	aroC(13)	dnaN(11)	hemD(25)	hisD(197)	purE(12)	sucA(71)	thrA(4)	8	0	1	1	1	1	1	1	1	1	0	0	0	0	0	0	0	0	0	0	0	0	0	0	0	0	154	1	1	1	1	1	1	1	1	1	1	1	1	1	1	1	1	1	1	1	1	1	1	1	1	1	1	1	1	1	1	1	1	1	1	1	1	1	1	1	1	1	1	1	1	1	1	1	1	1	1	1	1	1	1	1	1	1	1	1	1	1	1	1	1	1	1	1	1	1	1	1	1	1	1	1	1	1	1	1	1	1	1	1	1	1	1	1	1	1	1	1	1	1	1	1	1	1	1	1	1	1	1	1	1	1	1	1	1	1	1	1	1	1	1	1	1	1	1	1	1	1	1	1	1	1	1	1	1	1	1	1	1	1	1	1	1	1	1	1	1	1	1	1	1	1	1	1	1	1	1	1	1	1	1	0	0	0	0	0	0	0	0	0	0	0	0	0	0	0	0	0	0	0	0	0	0	0	1	0	1	0	0	0	0	0	0	0	0	0	0	0	0	0	0	0	0	0	0	0	0	0	0	0	0	0	0	0	0	0	0	0	Passed	ant(3'')-Ia, blaCMY-2, floR, parC (T57S), qnrB19, sul2, tet(A)	spectinomycin, ampicillin, amoxicillin/clavulanic acid, cefoxitin, ceftriaxone, chloramphenicol, ciprofloxacin I/R, sulfisoxazole, tetracycline	Streptomycin, Amoxicillin, Amoxicillin+Clavulanic acid, Ampicillin, Ampicillin+Clavulanic acid, Cefotaxime, Cefoxitin, Ceftazidime, Piperacillin, Piperacillin+Tazobactam, Ticarcillin, Ticarcillin+Clavulanic acid, Chloramphenicol, Florfenicol, Nalidixic acid, Ciprofloxacin, Sulfamethoxazole, Doxycycline, Tetracycline	Col(pHAD28), IncC	S	R	S	R	R	-	R	I	S	S	R	R	R	S	S
76	K_076	64891	M-23-4703_76_QIA-UDI044-QIA-UDI044_L002	Poultry (chicken)	Damamm	Fresh chicken	B	Saudi Arabia	2020-05-10	2020-10-14	260M	260M	1522	231054	232576	4716739	4.93	98	671141	4926373	52.08	254000	50979	294978	6	22	senterica_achtman_2	548	aroC(13)	dnaN(11)	hemD(25)	hisD(197)	purE(12)	sucA(71)	thrA(4)	11	1	1	1	1	1	1	1	1	1	1	1	0	0	0	0	0	0	0	0	0	0	0	0	0	0	154	1	1	1	1	1	1	1	1	1	1	1	1	1	1	1	1	1	1	1	1	1	1	1	1	1	1	1	1	1	1	1	1	1	1	1	1	1	1	1	1	1	1	1	1	1	1	1	1	1	1	1	1	1	1	1	1	1	1	1	1	1	1	1	1	1	1	1	1	1	1	1	1	1	1	1	1	1	1	1	1	1	1	1	1	1	1	1	1	1	1	1	1	1	1	1	1	1	1	1	1	1	1	1	1	1	1	1	1	1	1	1	1	1	1	1	1	1	1	1	1	1	1	1	1	1	1	1	1	1	1	1	1	1	1	1	1	1	1	1	1	1	1	1	1	1	1	1	1	1	1	1	1	1	1	0	0	0	0	0	0	0	0	0	0	0	0	0	0	0	0	0	0	0	0	0	0	0	5	0	1	1	1	1	0	0	0	0	0	0	0	0	1	0	0	0	0	0	0	0	0	0	0	0	0	0	0	0	0	0	0	0	Passed	aadA22, aph(3')-Ia, blaCMY-2, floR, formA, lnu(F), parC (T57S), qnrB19, sul2, tet(A)	streptomycin, kanamycin, ampicillin, amoxicillin/clavulanic acid, cefoxitin, ceftriaxone, chloramphenicol, unknown[formA_1_X73835], lincomycin, ciprofloxacin I/R, sulfisoxazole, tetracycline	Spectinomycin, Streptomycin, Neomycin, Kanamycin, Lividomycin, Paromomycin, Ribostamycin, Amoxicillin, Amoxicillin+Clavulanic acid, Ampicillin, Ampicillin+Clavulanic acid, Cefotaxime, Cefoxitin, Ceftazidime, Piperacillin, Piperacillin+Tazobactam, Ticarcillin, Ticarcillin+Clavulanic acid, Chloramphenicol, Florfenicol, Formaldehyde, Lincomycin, Nalidixic acid, Ciprofloxacin, Sulfamethoxazole, Doxycycline, Tetracycline	Col(pHAD28), IncC, IncX1	S	R	S	R	R	S	R	I	S	S	R	R	R	S	R
78	K_078	64908	M-23-4705_78_QIA-UDI046-QIA-UDI046_L002	Poultry (chicken)	Damamm	Fresh chicken	B	Saudi Arabia	2020-05-10	2020-10-14	206M	211M	1505	231306	232811	4716739	4.93	87	542360	4935162	52.15	229553	69945	259922	7	22	senterica_achtman_2	548	aroC(13)	dnaN(11)	hemD(25)	hisD(197)	purE(12)	sucA(71)	thrA(4)	13	1	1	1	0	1	1	1	1	1	1	1	0	1	0	1	0	0	1	0	0	0	0	0	0	0	153	1	1	1	1	1	1	1	1	1	1	1	1	1	1	1	1	1	1	1	1	1	1	1	1	1	1	1	1	1	1	1	1	1	1	1	1	1	1	1	1	1	1	1	1	1	1	1	1	1	1	1	1	1	1	1	1	1	1	1	1	1	1	1	1	1	1	1	1	1	1	1	1	1	1	1	1	1	1	1	1	1	1	1	1	1	1	0	1	1	1	1	1	1	1	1	1	1	1	1	1	1	1	1	1	1	1	1	1	1	1	1	1	1	1	1	1	1	1	1	1	1	1	1	1	1	1	1	1	1	1	1	1	1	1	1	1	1	1	1	1	1	1	1	1	1	1	1	1	1	1	1	1	1	1	0	0	0	0	0	0	0	0	0	0	0	0	0	0	0	0	0	0	0	0	0	0	0	2	0	1	0	0	0	0	0	0	1	0	0	0	0	0	0	0	0	0	0	0	0	0	0	0	0	0	0	0	0	0	0	0	0	Passed	aadA22, aph(3')-Ia, blaCMY-2, blaTEM-1D, dfrA14, formA, lnu(F), parC (T57S), qnrB19, sul2, tet(A), tet(D)	streptomycin, kanamycin, ampicillin, amoxicillin/clavulanic acid, cefoxitin, ceftriaxone, trimethoprim, unknown[formA_1_X73835], lincomycin, ciprofloxacin I/R, sulfisoxazole, tetracycline	Spectinomycin, Streptomycin, Neomycin, Kanamycin, Lividomycin, Paromomycin, Ribostamycin, Amoxicillin, Amoxicillin+Clavulanic acid, Ampicillin, Ampicillin+Clavulanic acid, Cefotaxime, Cefoxitin, Ceftazidime, Piperacillin, Piperacillin+Tazobactam, Ticarcillin, Ticarcillin+Clavulanic acid, Cephalothin, Trimethoprim, Formaldehyde, Lincomycin, Nalidixic acid, Ciprofloxacin, Sulfamethoxazole, Doxycycline, Tetracycline	Col(pHAD28), IncC, IncR	S	R	S	R	R	I	R	I	S	S	R	R	R	S	R
79	K_079	64909	M-23-4706_79_QIA-UDI047-QIA-UDI047_L002	Poultry (chicken)	Damamm	Fresh chicken	B	Saudi Arabia	2020-05-10	2020-10-14	156M	158M	1962	231341	233303	4716739	4.94	84	542360	4933931	52.15	229553	70006	269439	7	22	senterica_achtman_2	548	aroC(13)	dnaN(11)	hemD(25)	hisD(197)	purE(12)	sucA(71)	thrA(4)	13	1	1	1	0	1	1	1	1	1	1	1	0	1	0	1	0	0	1	0	0	0	0	0	0	0	153	1	1	1	1	1	1	1	1	1	1	1	1	1	1	1	1	1	1	1	0	1	1	1	1	1	1	1	1	1	1	1	1	1	1	1	1	1	1	1	1	1	1	1	1	1	1	1	1	1	1	1	1	1	1	1	1	1	1	1	1	1	1	1	1	1	1	1	1	1	1	1	1	1	1	1	1	1	1	1	1	1	1	1	1	1	1	1	1	1	1	1	1	1	1	1	1	1	1	1	1	1	1	1	1	1	1	1	1	1	1	1	1	1	1	1	1	1	1	1	1	1	1	1	1	1	1	1	1	1	1	1	1	1	1	1	1	1	1	1	1	1	1	1	1	1	1	1	1	1	1	1	1	1	1	0	0	0	0	0	0	0	0	0	0	0	0	0	0	0	0	0	0	0	0	0	0	0	2	0	1	0	0	0	0	0	0	1	0	0	0	0	0	0	0	0	0	0	0	0	0	0	0	0	0	0	0	0	0	0	0	0	Passed	aadA22, aph(3')-Ia, blaCMY-2, blaTEM-1D, dfrA14, formA, lnu(F), parC (T57S), qnrB19, sul2, tet(A), tet(D)	streptomycin, kanamycin, ampicillin, amoxicillin/clavulanic acid, cefoxitin, ceftriaxone, trimethoprim, unknown[formA_1_X73835], lincomycin, ciprofloxacin I/R, sulfisoxazole, tetracycline	Spectinomycin, Streptomycin, Neomycin, Kanamycin, Lividomycin, Paromomycin, Ribostamycin, Amoxicillin, Amoxicillin+Clavulanic acid, Ampicillin, Ampicillin+Clavulanic acid, Cefotaxime, Cefoxitin, Ceftazidime, Piperacillin, Piperacillin+Tazobactam, Ticarcillin, Ticarcillin+Clavulanic acid, Cephalothin, Trimethoprim, Formaldehyde, Lincomycin, Nalidixic acid, Ciprofloxacin, Sulfamethoxazole, Doxycycline, Tetracycline	Col(pHAD28), IncC, IncR	S	R	S	R	R	I	R	I	S	S	R	R	R	S	R
81	K_081	64944	M-23-4708_81_QIA-UDI049-QIA-UDI049_L002	Poultry (chicken)	Damamm	Fresh chicken	A	Saudi Arabia	2020-05-10	2020-10-14	305M	300M	1369	230872	232241	4716739	4.92	64	671141	4851963	52.17	264324	77116	309900	6	19	senterica_achtman_2	548	aroC(13)	dnaN(11)	hemD(25)	hisD(197)	purE(12)	sucA(71)	thrA(4)	9	1	1	1	1	1	1	1	1	1	0	0	0	0	0	0	0	0	0	0	0	0	0	0	0	0	154	1	1	1	1	1	1	1	1	1	1	1	1	1	1	1	1	1	1	1	1	1	1	1	1	1	1	1	1	1	1	1	1	1	1	1	1	1	1	1	1	1	1	1	1	1	1	1	1	1	1	1	1	1	1	1	1	1	1	1	1	1	1	1	1	1	1	1	1	1	1	1	1	1	1	1	1	1	1	1	1	1	1	1	1	1	1	1	1	1	1	1	1	1	1	1	1	1	1	1	1	1	1	1	1	1	1	1	1	1	1	1	1	1	1	1	1	1	1	1	1	1	1	1	1	1	1	1	1	1	1	1	1	1	1	1	1	1	1	1	1	1	1	1	1	1	1	1	1	1	1	1	1	1	1	0	0	0	0	0	0	0	0	0	0	0	0	0	0	0	0	0	0	0	0	0	0	0	1	0	1	0	0	0	0	0	0	0	0	0	0	0	0	0	0	0	0	0	0	0	0	0	0	0	0	0	0	0	0	0	0	0	Passed	ant(3'')-Ia, aph(3')-Ia, blaCMY-2, floR, parC (T57S), qnrB19, sul2, tet(A)	spectinomycin, kanamycin, ampicillin, amoxicillin/clavulanic acid, cefoxitin, ceftriaxone, chloramphenicol, ciprofloxacin I/R, sulfisoxazole, tetracycline	Streptomycin, Neomycin, Kanamycin, Lividomycin, Paromomycin, Ribostamycin, Amoxicillin, Amoxicillin+Clavulanic acid, Ampicillin, Ampicillin+Clavulanic acid, Cefotaxime, Cefoxitin, Ceftazidime, Piperacillin, Piperacillin+Tazobactam, Ticarcillin, Ticarcillin+Clavulanic acid, Chloramphenicol, Florfenicol, Nalidixic acid, Ciprofloxacin, Sulfamethoxazole, Doxycycline, Tetracycline	Col(pHAD28), IncC	S	R	S	R	R	R	R	I	S	S	R	R	R	S	S
82	K_082	64945	M-23-4709_82_QIA-UDI050-QIA-UDI050_L002	Poultry (chicken)	Damamm	Fresh chicken	A	Saudi Arabia	2020-05-10	2020-10-14	335M	336M	1225	230933	232158	4716739	4.92	60	671141	4852191	52.17	268338	77116	311369	6	19	senterica_achtman_2	548	aroC(13)	dnaN(11)	hemD(25)	hisD(197)	purE(12)	sucA(71)	thrA(4)	9	1	1	1	1	1	1	1	1	1	0	0	0	0	0	0	0	0	0	0	0	0	0	0	0	0	156	1	1	1	1	1	1	1	1	1	1	1	1	1	1	1	1	1	1	1	1	1	1	1	1	1	1	1	1	1	1	1	1	1	1	1	1	1	1	1	1	1	1	1	1	1	1	1	1	1	1	1	1	1	1	1	1	1	1	1	1	1	1	1	1	1	1	1	1	1	1	1	1	1	1	1	1	1	1	1	1	1	1	1	1	1	1	1	1	1	1	1	1	1	1	1	1	1	1	1	1	1	1	1	1	1	1	1	1	1	1	1	1	1	1	1	1	1	1	1	1	1	1	1	1	1	1	1	1	1	1	1	1	1	1	1	1	1	1	1	1	1	1	1	1	1	1	1	1	1	1	1	1	1	1	1	1	0	0	0	0	0	0	0	0	0	0	0	0	0	0	0	0	0	0	0	0	0	1	0	1	0	0	0	0	0	0	0	0	0	0	0	0	0	0	0	0	0	0	0	0	0	0	0	0	0	0	0	0	0	0	0	Passed	ant(3'')-Ia, aph(3')-Ia, blaCMY-2, floR, parC (T57S), qnrB19, sul2, tet(A)	spectinomycin, kanamycin, ampicillin, amoxicillin/clavulanic acid, cefoxitin, ceftriaxone, chloramphenicol, ciprofloxacin I/R, sulfisoxazole, tetracycline	Streptomycin, Neomycin, Kanamycin, Lividomycin, Paromomycin, Ribostamycin, Amoxicillin, Amoxicillin+Clavulanic acid, Ampicillin, Ampicillin+Clavulanic acid, Cefotaxime, Cefoxitin, Ceftazidime, Piperacillin, Piperacillin+Tazobactam, Ticarcillin, Ticarcillin+Clavulanic acid, Chloramphenicol, Florfenicol, Nalidixic acid, Ciprofloxacin, Sulfamethoxazole, Doxycycline, Tetracycline	Col(pHAD28), IncC	S	R	S	R	R	R	R	I	S	S	R	R	R	S	S
83	K_083	64946	M-23-4710_83_QIA-UDI051-QIA-UDI051_L002	Poultry (chicken)	Damamm	Fresh chicken	A	Saudi Arabia	2020-05-10	2020-10-14	417M	419M	920	230975	231895	4716739	4.91	60	671155	4851216	52.17	268338	77116	305145	6	20	senterica_achtman_2	548	aroC(13)	dnaN(11)	hemD(25)	hisD(197)	purE(12)	sucA(71)	thrA(4)	9	1	1	1	1	1	1	1	1	1	0	0	0	0	0	0	0	0	0	0	0	0	0	0	0	0	156	1	1	1	1	1	1	1	1	1	1	1	1	1	1	1	1	1	1	1	1	1	1	1	1	1	1	1	1	1	1	1	1	1	1	1	1	1	1	1	1	1	1	1	1	1	1	1	1	1	1	1	1	1	1	1	1	1	1	1	1	1	1	1	1	1	1	1	1	1	1	1	1	1	1	1	1	1	1	1	1	1	1	1	1	1	1	1	1	1	1	1	1	1	1	1	1	1	1	1	1	1	1	1	1	1	1	1	1	1	1	1	1	1	1	1	1	1	1	1	1	1	1	1	1	1	1	1	1	1	1	1	1	1	1	1	1	1	1	1	1	1	1	1	1	1	1	1	1	1	1	1	1	1	1	1	1	0	0	0	0	0	0	0	0	0	0	0	0	0	0	0	0	0	0	0	0	0	1	0	1	0	0	0	0	0	0	0	0	0	0	0	0	0	0	0	0	0	0	0	0	0	0	0	0	0	0	0	0	0	0	0	Passed	ant(3'')-Ia, aph(3')-Ia, blaCMY-2, floR, parC (T57S), qnrB19, sul2, tet(A)	spectinomycin, kanamycin, ampicillin, amoxicillin/clavulanic acid, cefoxitin, ceftriaxone, chloramphenicol, ciprofloxacin I/R, sulfisoxazole, tetracycline	Streptomycin, Neomycin, Kanamycin, Lividomycin, Paromomycin, Ribostamycin, Amoxicillin, Amoxicillin+Clavulanic acid, Ampicillin, Ampicillin+Clavulanic acid, Cefotaxime, Cefoxitin, Ceftazidime, Piperacillin, Piperacillin+Tazobactam, Ticarcillin, Ticarcillin+Clavulanic acid, Chloramphenicol, Florfenicol, Nalidixic acid, Ciprofloxacin, Sulfamethoxazole, Doxycycline, Tetracycline	Col(pHAD28), IncC	S	R	S	R	R	R	R	I	S	S	R	R	R	S	S
84	K_084	64947	M-23-4711_84_QIA-UDI052-QIA-UDI052_L002	Poultry (chicken)	Damamm	Fresh chicken	A	Saudi Arabia	2020-05-10	2020-10-14	290M	294M	1272	231104	232376	4716739	4.92	59	723975	4852246	52.17	268338	78736	319729	6	19	senterica_achtman_2	548	aroC(13)	dnaN(11)	hemD(25)	hisD(197)	purE(12)	sucA(71)	thrA(4)	9	1	1	1	1	1	1	1	1	1	0	0	0	0	0	0	0	0	0	0	0	0	0	0	0	0	154	1	1	1	1	1	1	1	1	1	1	1	1	1	1	1	1	1	1	1	1	1	1	1	1	1	1	1	1	1	1	1	1	1	1	1	1	1	1	1	1	1	1	1	1	1	1	1	1	1	1	1	1	1	1	1	1	1	1	1	1	1	1	1	1	1	1	1	1	1	1	1	1	1	1	1	1	1	1	1	1	1	1	1	1	1	1	1	1	1	1	1	1	1	1	1	1	1	1	1	1	1	1	1	1	1	1	1	1	1	1	1	1	1	1	1	1	1	1	1	1	1	1	1	1	1	1	1	1	1	1	1	1	1	1	1	1	1	1	1	1	1	1	1	1	1	1	1	1	1	1	1	1	1	1	0	0	0	0	0	0	0	0	0	0	0	0	0	0	0	0	0	0	0	0	0	0	0	1	0	1	0	0	0	0	0	0	0	0	0	0	0	0	0	0	0	0	0	0	0	0	0	0	0	0	0	0	0	0	0	0	0	Passed	ant(3'')-Ia, aph(3')-Ia, blaCMY-2, floR, parC (T57S), qnrB81, sul2, tet(A)	spectinomycin, kanamycin, ampicillin, amoxicillin/clavulanic acid, cefoxitin, ceftriaxone, chloramphenicol, ciprofloxacin I/R, sulfisoxazole, tetracycline	Streptomycin, Neomycin, Kanamycin, Lividomycin, Paromomycin, Ribostamycin, Amoxicillin, Amoxicillin+Clavulanic acid, Ampicillin, Ampicillin+Clavulanic acid, Cefotaxime, Cefoxitin, Ceftazidime, Piperacillin, Piperacillin+Tazobactam, Ticarcillin, Ticarcillin+Clavulanic acid, Chloramphenicol, Florfenicol, Nalidixic acid, Ciprofloxacin, Sulfamethoxazole, Doxycycline, Tetracycline	Col(pHAD28), IncC	S	R	S	R	R	R	R	I	S	S	R	R	R	S	S
85	K_085	64948	M-23-4712_85_QIA-UDI053-QIA-UDI053_L002	Poultry (chicken)	Damamm	Fresh chicken	A	Saudi Arabia	2020-05-10	2020-10-14	240M	236M	1635	230975	232610	4716739	4.93	61	671141	4851873	52.17	268338	77116	305100	6	20	senterica_achtman_2	548	aroC(13)	dnaN(11)	hemD(25)	hisD(197)	purE(12)	sucA(71)	thrA(4)	9	1	1	1	1	1	1	1	1	1	0	0	0	0	0	0	0	0	0	0	0	0	0	0	0	0	154	1	1	1	1	1	1	1	1	1	1	1	1	1	1	1	1	1	1	1	1	1	1	1	1	1	1	1	1	1	1	1	1	1	1	1	1	1	1	1	1	1	1	1	1	1	1	1	1	1	1	1	1	1	1	1	1	1	1	1	1	1	1	1	1	1	1	1	1	1	1	1	1	1	1	1	1	1	1	1	1	1	1	1	1	1	1	1	1	1	1	1	1	1	1	1	1	1	1	1	1	1	1	1	1	1	1	1	1	1	1	1	1	1	1	1	1	1	1	1	1	1	1	1	1	1	1	1	1	1	1	1	1	1	1	1	1	1	1	1	1	1	1	1	1	1	1	1	1	1	1	1	1	1	1	0	0	0	0	0	0	0	0	0	0	0	0	0	0	0	0	0	0	0	0	0	0	0	1	0	1	0	0	0	0	0	0	0	0	0	0	0	0	0	0	0	0	0	0	0	0	0	0	0	0	0	0	0	0	0	0	0	Passed	ant(3'')-Ia, aph(3')-Ia, blaCMY-2, floR, parC (T57S), qnrB19, sul2, tet(A)	spectinomycin, kanamycin, ampicillin, amoxicillin/clavulanic acid, cefoxitin, ceftriaxone, chloramphenicol, ciprofloxacin I/R, sulfisoxazole, tetracycline	Streptomycin, Neomycin, Kanamycin, Lividomycin, Paromomycin, Ribostamycin, Amoxicillin, Amoxicillin+Clavulanic acid, Ampicillin, Ampicillin+Clavulanic acid, Cefotaxime, Cefoxitin, Ceftazidime, Piperacillin, Piperacillin+Tazobactam, Ticarcillin, Ticarcillin+Clavulanic acid, Chloramphenicol, Florfenicol, Nalidixic acid, Ciprofloxacin, Sulfamethoxazole, Doxycycline, Tetracycline	IncC	S	R	S	R	R	R	R	I	S	S	R	R	R	S	S
86	K_086	68829	M-23-4713_86_QIA-UDI054-QIA-UDI054_L002	Poultry (chicken)	Damamm	Fresh chicken	B	Saudi Arabia	2020-10-18	2020-10-27	288M	291M	1395	230972	232367	4716739	4.92	56	672700	4907087	52.17	268338	77493	321803	6	20	senterica_achtman_2	548	aroC(13)	dnaN(11)	hemD(25)	hisD(197)	purE(12)	sucA(71)	thrA(4)	11	1	1	1	0	1	1	0	1	1	0	0	1	1	1	1	0	0	0	0	0	0	0	0	0	0	156	1	1	1	1	1	1	1	1	1	1	1	1	1	1	1	1	1	1	1	1	1	1	1	1	1	1	1	1	1	1	1	1	1	1	1	1	1	1	1	1	1	1	1	1	1	1	1	1	1	1	1	1	1	1	1	1	1	1	1	1	1	1	1	1	1	1	1	1	1	1	1	1	1	1	1	1	1	1	1	1	1	1	1	1	1	1	1	1	1	1	1	1	1	1	1	1	1	1	1	1	1	1	1	1	1	1	1	1	1	1	1	1	1	1	1	1	1	1	1	1	1	1	1	1	1	1	1	1	1	1	1	1	1	1	1	1	1	1	1	1	1	1	1	1	1	1	1	1	1	1	1	1	1	1	1	1	0	0	0	0	0	0	0	0	0	0	0	0	0	0	0	0	0	0	0	0	0	5	1	1	1	0	0	0	0	0	1	0	0	0	0	0	1	0	0	0	0	0	0	0	0	0	0	0	0	0	0	0	0	0	0	Passed	aac(3)-IV, aph(3')-Ia, aph(4)-Ia, blaCMY-2, blaTEM-1D, dfrA14, formA, parC (T57S), sul2, tet(A)	gentamicin, tobramycin, kanamycin, hygromycin, ampicillin, amoxicillin/clavulanic acid, cefoxitin, ceftriaxone, trimethoprim, unknown[formA_1_X73835], sulfisoxazole, tetracycline	Gentamicin, Tobramycin, Neomycin, Kanamycin, Lividomycin, Paromomycin, Ribostamycin, Hygromycin, Amoxicillin, Amoxicillin+Clavulanic acid, Ampicillin, Ampicillin+Clavulanic acid, Cefotaxime, Cefoxitin, Ceftazidime, Piperacillin, Piperacillin+Tazobactam, Ticarcillin, Ticarcillin+Clavulanic acid, Cephalothin, Trimethoprim, Formaldehyde, Nalidixic acid, Ciprofloxacin, Sulfamethoxazole, Doxycycline, Tetracycline	IncC, IncR	S	R	S	R	I	S	S	I	R	S	S	R	R	S	R
87	K_087	68830	M-23-4714_87_QIA-UDI055-QIA-UDI055_L002	Poultry (chicken)	Damamm	Fresh chicken	B	Saudi Arabia	2020-10-18	2020-10-27	225M	223M	1719	231027	232746	4716739	4.93	68	723736	4847170	52.17	260123	77116	317753	6	19	senterica_achtman_2	548	aroC(13)	dnaN(11)	hemD(25)	hisD(197)	purE(12)	sucA(71)	thrA(4)	9	1	1	1	1	1	1	1	1	1	0	0	0	0	0	0	0	0	0	0	0	0	0	0	0	0	154	1	1	1	1	1	1	1	1	1	1	1	1	1	1	1	1	1	1	1	1	1	1	1	1	1	1	1	1	1	1	1	1	1	1	1	1	1	1	1	1	1	1	1	1	1	1	1	1	1	1	1	1	1	1	1	1	1	1	1	1	1	1	1	1	1	1	1	1	1	1	1	1	1	1	1	1	1	1	1	1	1	1	1	1	1	1	1	1	1	1	1	1	1	1	1	1	1	1	1	1	1	1	1	1	1	1	1	1	1	1	1	1	1	1	1	1	1	1	1	1	1	1	1	1	1	1	1	1	1	1	1	1	1	1	1	1	1	1	1	1	1	1	1	1	1	1	1	1	1	1	1	1	1	1	0	0	0	0	0	0	0	0	0	0	0	0	0	0	0	0	0	0	0	0	0	0	0	2	0	1	0	0	0	0	0	1	0	0	0	0	0	0	0	0	0	0	0	0	0	0	0	0	0	0	0	0	0	0	0	0	0	Passed	ant(3'')-Ia, aph(3')-Ia, blaCMY-2, floR, parC (T57S), qnrB19, sul2, tet(A)	spectinomycin, kanamycin, ampicillin, amoxicillin/clavulanic acid, cefoxitin, ceftriaxone, chloramphenicol, ciprofloxacin I/R, sulfisoxazole, tetracycline	Streptomycin, Neomycin, Kanamycin, Lividomycin, Paromomycin, Ribostamycin, Amoxicillin, Amoxicillin+Clavulanic acid, Ampicillin, Ampicillin+Clavulanic acid, Cefotaxime, Cefoxitin, Ceftazidime, Piperacillin, Piperacillin+Tazobactam, Ticarcillin, Ticarcillin+Clavulanic acid, Chloramphenicol, Florfenicol, Nalidixic acid, Ciprofloxacin, Sulfamethoxazole, Doxycycline, Tetracycline	Col(pHAD28), IncC	S	R	S	R	R	R	R	I	S	S	R	R	R	S	S
88	K_088	68831	M-23-4715_88_QIA-UDI056-QIA-UDI056_L002	Poultry (chicken)	Damamm	Fresh chicken	B	Saudi Arabia	2020-10-18	2020-10-27	214M	219M	1646	231118	232764	4716739	4.93	54	725347	4889421	52.19	270770	82098	337234	5	19	senterica_achtman_2	548	aroC(13)	dnaN(11)	hemD(25)	hisD(197)	purE(12)	sucA(71)	thrA(4)	14	1	1	1	0	1	1	1	1	1	1	1	1	1	1	1	0	0	0	0	0	0	0	0	0	0	154	1	1	1	1	1	1	1	1	1	1	1	1	1	1	1	1	1	1	1	1	1	1	1	1	1	1	1	1	1	1	1	1	1	1	1	1	1	1	1	1	1	1	1	1	1	1	1	1	1	1	1	1	1	1	1	1	1	1	1	1	1	1	1	1	1	1	1	1	1	1	1	1	1	1	1	1	1	1	1	1	1	1	1	1	1	1	1	1	1	1	1	1	1	1	1	1	1	1	1	1	1	1	1	1	1	1	1	1	1	1	1	1	1	1	1	1	1	1	1	1	1	1	1	1	1	1	1	1	1	1	1	1	1	1	1	1	1	1	1	1	1	1	1	1	1	1	1	1	1	1	1	1	1	1	0	0	0	0	0	0	0	0	0	0	0	0	0	0	0	0	0	0	0	0	0	0	0	2	0	1	0	0	0	0	0	0	1	0	0	0	0	0	0	0	0	0	0	0	0	0	0	0	0	0	0	0	0	0	0	0	0	Passed	aac(3)-IV, aadA22, aph(3')-Ia, aph(4)-Ia, blaCMY-2, blaTEM-1D, dfrA14, formA, lnu(F), parC (T57S), qnrB19, sul2, tet(A)	gentamicin, tobramycin, streptomycin, kanamycin, hygromycin, ampicillin, amoxicillin/clavulanic acid, cefoxitin, ceftriaxone, trimethoprim, unknown[formA_1_X73835], lincomycin, ciprofloxacin I/R, sulfisoxazole, tetracycline	Gentamicin, Tobramycin, Spectinomycin, Streptomycin, Neomycin, Kanamycin, Lividomycin, Paromomycin, Ribostamycin, Hygromycin, Amoxicillin, Amoxicillin+Clavulanic acid, Ampicillin, Ampicillin+Clavulanic acid, Cefotaxime, Cefoxitin, Ceftazidime, Piperacillin, Piperacillin+Tazobactam, Ticarcillin, Ticarcillin+Clavulanic acid, Cephalothin, Trimethoprim, Formaldehyde, Lincomycin, Nalidixic acid, Ciprofloxacin, Sulfamethoxazole, Doxycycline, Tetracycline	Col(pHAD28), IncC, IncR	S	R	S	R	R	S	R	I	R	S	R	R	R	S	R
89	K_089	68832	M-23-4716_89_QIA-UDI057-QIA-UDI057_L002	Poultry (chicken)	Damamm	Fresh chicken	B	Saudi Arabia	2020-10-18	2020-10-27	175M	180M	2045	231460	233505	4716739	4.95	52	725347	4882690	52.2	270769	82098	337740	5	19	senterica_achtman_2	548	aroC(13)	dnaN(11)	hemD(25)	hisD(197)	purE(12)	sucA(71)	thrA(4)	14	1	1	1	0	1	1	1	1	1	1	1	1	1	1	1	0	0	0	0	0	0	0	0	0	0	152	1	1	1	1	1	1	1	1	1	1	1	1	1	1	1	1	1	1	1	0	1	1	1	1	1	1	1	1	1	1	1	1	1	1	1	1	1	1	1	1	1	1	1	1	1	1	1	1	1	1	1	1	1	1	1	1	1	1	1	1	1	1	1	1	1	1	1	1	1	1	1	1	1	1	1	1	1	1	1	1	1	1	1	1	1	1	0	1	1	1	1	1	1	1	1	1	1	1	1	1	1	1	1	1	1	1	1	1	1	1	1	1	1	1	1	1	1	1	1	1	1	1	1	1	1	1	1	1	1	1	1	1	1	1	1	1	1	1	1	1	1	1	1	1	1	1	1	1	1	1	1	1	1	1	0	0	0	0	0	0	0	0	0	0	0	0	0	0	0	0	0	0	0	0	0	0	0	2	0	1	0	0	0	0	0	0	1	0	0	0	0	0	0	0	0	0	0	0	0	0	0	0	0	0	0	0	0	0	0	0	0	Passed	aac(3)-IV, aadA22, aph(3')-Ia, aph(4)-Ia, blaCMY-2, blaTEM-1D, dfrA14, formA, lnu(F), parC (T57S), qnrB19, sul2, tet(A)	gentamicin, tobramycin, streptomycin, kanamycin, hygromycin, ampicillin, amoxicillin/clavulanic acid, cefoxitin, ceftriaxone, trimethoprim, unknown[formA_1_X73835], lincomycin, ciprofloxacin I/R, sulfisoxazole, tetracycline	Gentamicin, Tobramycin, Spectinomycin, Streptomycin, Neomycin, Kanamycin, Lividomycin, Paromomycin, Ribostamycin, Hygromycin, Amoxicillin, Amoxicillin+Clavulanic acid, Ampicillin, Ampicillin+Clavulanic acid, Cefotaxime, Cefoxitin, Ceftazidime, Piperacillin, Piperacillin+Tazobactam, Ticarcillin, Ticarcillin+Clavulanic acid, Cephalothin, Trimethoprim, Formaldehyde, Lincomycin, Nalidixic acid, Ciprofloxacin, Sulfamethoxazole, Doxycycline, Tetracycline	Col(pHAD28), IncC, IncR	S	R	S	R	I	S	-	I	R	S	R	R	R	S	R
90	K_090	68833	M-23-4717_90_QIA-UDI058-QIA-UDI058_L002	Poultry (chicken)	Damamm	Fresh chicken	B	Saudi Arabia	2020-10-18	2020-10-27	286M	285M	1328	231221	232549	4716739	4.93	55	672700	4884231	52.2	268338	77116	323044	6	20	senterica_achtman_2	548	aroC(13)	dnaN(11)	hemD(25)	hisD(197)	purE(12)	sucA(71)	thrA(4)	14	1	1	1	0	1	1	1	1	1	1	1	1	1	1	1	0	0	0	0	0	0	0	0	0	0	154	1	1	1	1	1	1	1	1	1	1	1	1	1	1	1	1	1	1	1	1	1	1	1	1	1	1	1	1	1	1	1	1	1	1	1	1	1	1	1	1	1	1	1	1	1	1	1	1	1	1	1	1	1	1	1	1	1	1	1	1	1	1	1	1	1	1	1	1	1	1	1	1	1	1	1	1	1	1	1	1	1	1	1	1	1	1	1	1	1	1	1	1	1	1	1	1	1	1	1	1	1	1	1	1	1	1	1	1	1	1	1	1	1	1	1	1	1	1	1	1	1	1	1	1	1	1	1	1	1	1	1	1	1	1	1	1	1	1	1	1	1	1	1	1	1	1	1	1	1	1	1	1	1	1	0	0	0	0	0	0	0	0	0	0	0	0	0	0	0	0	0	0	0	0	0	0	0	2	0	1	0	0	0	0	0	0	1	0	0	0	0	0	0	0	0	0	0	0	0	0	0	0	0	0	0	0	0	0	0	0	0	Passed	aac(3)-IV, aadA22, aph(3')-Ia, aph(4)-Ia, blaCMY-2, blaTEM-1D, dfrA14, formA, lnu(F), parC (T57S), qnrB19, sul2, tet(A)	gentamicin, tobramycin, streptomycin, kanamycin, hygromycin, ampicillin, amoxicillin/clavulanic acid, cefoxitin, ceftriaxone, trimethoprim, unknown[formA_1_X73835], lincomycin, ciprofloxacin I/R, sulfisoxazole, tetracycline	Gentamicin, Tobramycin, Spectinomycin, Streptomycin, Neomycin, Kanamycin, Lividomycin, Paromomycin, Ribostamycin, Hygromycin, Amoxicillin, Amoxicillin+Clavulanic acid, Ampicillin, Ampicillin+Clavulanic acid, Cefotaxime, Cefoxitin, Ceftazidime, Piperacillin, Piperacillin+Tazobactam, Ticarcillin, Ticarcillin+Clavulanic acid, Cephalothin, Trimethoprim, Formaldehyde, Lincomycin, Nalidixic acid, Ciprofloxacin, Sulfamethoxazole, Doxycycline, Tetracycline	Col(pHAD28), IncC, IncR	S	R	S	R	R	S	I	R	R	S	R	R	R	S	R
91	K_091	68853	M-23-4718_91_QIA-UDI059-QIA-UDI059_L002	Poultry (chicken)	Damamm	Fresh chicken	B	Saudi Arabia	2020-10-18	2020-10-27	220M	221M	1520	231181	232701	4716739	4.93	54	673849	4890276	52.19	268338	77130	327915	6	19	senterica_achtman_2	548	aroC(13)	dnaN(11)	hemD(25)	hisD(197)	purE(12)	sucA(71)	thrA(4)	14	1	1	1	0	1	1	1	1	1	1	1	1	1	1	1	0	0	0	0	0	0	0	0	0	0	154	1	1	1	1	1	1	1	1	1	1	1	1	1	1	1	1	1	1	1	1	1	1	1	1	1	1	1	1	1	1	1	1	1	1	1	1	1	1	1	1	1	1	1	1	1	1	1	1	1	1	1	1	1	1	1	1	1	1	1	1	1	1	1	1	1	1	1	1	1	1	1	1	1	1	1	1	1	1	1	1	1	1	1	1	1	1	1	1	1	1	1	1	1	1	1	1	1	1	1	1	1	1	1	1	1	1	1	1	1	1	1	1	1	1	1	1	1	1	1	1	1	1	1	1	1	1	1	1	1	1	1	1	1	1	1	1	1	1	1	1	1	1	1	1	1	1	1	1	1	1	1	1	1	1	0	0	0	0	0	0	0	0	0	0	0	0	0	0	0	0	0	0	0	0	0	0	0	2	0	1	0	0	0	0	0	0	1	0	0	0	0	0	0	0	0	0	0	0	0	0	0	0	0	0	0	0	0	0	0	0	0	Passed	aac(3)-IV, aadA22, aph(3')-Ia, aph(4)-Ia, blaCMY-2, blaTEM-1D, dfrA14, formA, lnu(F), parC (T57S), qnrB19, sul2, tet(A)	gentamicin, tobramycin, streptomycin, kanamycin, hygromycin, ampicillin, amoxicillin/clavulanic acid, cefoxitin, ceftriaxone, trimethoprim, unknown[formA_1_X73835], lincomycin, ciprofloxacin I/R, sulfisoxazole, tetracycline	Gentamicin, Tobramycin, Spectinomycin, Streptomycin, Neomycin, Kanamycin, Lividomycin, Paromomycin, Ribostamycin, Hygromycin, Amoxicillin, Amoxicillin+Clavulanic acid, Ampicillin, Ampicillin+Clavulanic acid, Cefotaxime, Cefoxitin, Ceftazidime, Piperacillin, Piperacillin+Tazobactam, Ticarcillin, Ticarcillin+Clavulanic acid, Cephalothin, Trimethoprim, Formaldehyde, Lincomycin, Nalidixic acid, Ciprofloxacin, Sulfamethoxazole, Doxycycline, Tetracycline	Col(pHAD28), IncC, IncR	S	R	S	R	R	S	I	I	I	S	R	R	R	S	R
92	K_092	69712	M-23-4719_92_QIA-UDI060-QIA-UDI060_L002	Poultry (chicken)	Damamm	Fresh chicken	B	Saudi Arabia	2020-10-20	2020-01-11	269M	270M	1320	231193	232513	4716739	4.92	57	647142	4889535	52.19	268338	77116	315935	6	20	senterica_achtman_2	548	aroC(13)	dnaN(11)	hemD(25)	hisD(197)	purE(12)	sucA(71)	thrA(4)	14	1	1	1	0	1	1	1	1	1	1	1	1	1	1	1	0	0	0	0	0	0	0	0	0	0	154	1	1	1	1	1	1	1	1	1	1	1	1	1	1	1	1	1	1	1	1	1	1	1	1	1	1	1	1	1	1	1	1	1	1	1	1	1	1	1	1	1	1	1	1	1	1	1	1	1	1	1	1	1	1	1	1	1	1	1	1	1	1	1	1	1	1	1	1	1	1	1	1	1	1	1	1	1	1	1	1	1	1	1	1	1	1	1	1	1	1	1	1	1	1	1	1	1	1	1	1	1	1	1	1	1	1	1	1	1	1	1	1	1	1	1	1	1	1	1	1	1	1	1	1	1	1	1	1	1	1	1	1	1	1	1	1	1	1	1	1	1	1	1	1	1	1	1	1	1	1	1	1	1	1	0	0	0	0	0	0	0	0	0	0	0	0	0	0	0	0	0	0	0	0	0	0	0	2	0	1	0	0	0	0	0	0	1	0	0	0	0	0	0	0	0	0	0	0	0	0	0	0	0	0	0	0	0	0	0	0	0	Passed	aac(3)-IV, aadA22, aph(3')-Ia, aph(4)-Ia, blaCMY-2, blaTEM-1D, dfrA14, formA, lnu(F), parC (T57S), qnrB19, sul2, tet(A)	gentamicin, tobramycin, streptomycin, kanamycin, hygromycin, ampicillin, amoxicillin/clavulanic acid, cefoxitin, ceftriaxone, trimethoprim, unknown[formA_1_X73835], lincomycin, ciprofloxacin I/R, sulfisoxazole, tetracycline	Gentamicin, Tobramycin, Spectinomycin, Streptomycin, Neomycin, Kanamycin, Lividomycin, Paromomycin, Ribostamycin, Hygromycin, Amoxicillin, Amoxicillin+Clavulanic acid, Ampicillin, Ampicillin+Clavulanic acid, Cefotaxime, Cefoxitin, Ceftazidime, Piperacillin, Piperacillin+Tazobactam, Ticarcillin, Ticarcillin+Clavulanic acid, Cephalothin, Trimethoprim, Formaldehyde, Lincomycin, Nalidixic acid, Ciprofloxacin, Sulfamethoxazole, Doxycycline, Tetracycline	Col(pHAD28), IncC, IncR	S	R	S	R	R	S	I	I	I	S	S	R	R	S	R
93	K_093	69719	M-23-4720_93_QIA-UDI061-QIA-UDI061_L002	Poultry (chicken)	Damamm	Fresh chicken	B	Saudi Arabia	2020-10-20	2020-01-11	476M	481M	883	231094	231977	4716739	4.91	54	672706	4880159	52.2	268338	82098	323320	6	19	senterica_achtman_2	548	aroC(13)	dnaN(11)	hemD(25)	hisD(197)	purE(12)	sucA(71)	thrA(4)	13	1	1	1	0	1	1	1	1	1	1	1	1	1	1	0	0	0	0	0	0	0	0	0	0	0	154	1	1	1	1	1	1	1	1	1	1	1	1	1	1	1	1	1	1	1	1	1	1	1	1	1	1	1	1	1	1	1	1	1	1	1	1	1	1	1	1	1	1	1	1	1	1	1	1	1	1	1	1	1	1	1	1	1	1	1	1	1	1	1	1	1	1	1	1	1	1	1	1	1	1	1	1	1	1	1	1	1	1	1	1	1	1	1	1	1	1	1	1	1	1	1	1	1	1	1	1	1	1	1	1	1	1	1	1	1	1	1	1	1	1	1	1	1	1	1	1	1	1	1	1	1	1	1	1	1	1	1	1	1	1	1	1	1	1	1	1	1	1	1	1	1	1	1	1	1	1	1	1	1	1	0	0	0	0	0	0	0	0	0	0	0	0	0	0	0	0	0	0	0	0	0	0	0	2	0	1	0	0	0	0	0	0	1	0	0	0	0	0	0	0	0	0	0	0	0	0	0	0	0	0	0	0	0	0	0	0	0	Passed	aac(3)-IV, aadA22, aph(3')-Ia, aph(4)-Ia, blaCMY-2, blaTEM-1D, formA, lnu(F), parC (T57S), qnrB19, sul2, tet(A)	gentamicin, tobramycin, streptomycin, kanamycin, hygromycin, ampicillin, amoxicillin/clavulanic acid, cefoxitin, ceftriaxone, unknown[formA_1_X73835], lincomycin, ciprofloxacin I/R, sulfisoxazole, tetracycline	Gentamicin, Tobramycin, Spectinomycin, Streptomycin, Neomycin, Kanamycin, Lividomycin, Paromomycin, Ribostamycin, Hygromycin, Amoxicillin, Amoxicillin+Clavulanic acid, Ampicillin, Ampicillin+Clavulanic acid, Cefotaxime, Cefoxitin, Ceftazidime, Piperacillin, Piperacillin+Tazobactam, Ticarcillin, Ticarcillin+Clavulanic acid, Cephalothin, Formaldehyde, Lincomycin, Nalidixic acid, Ciprofloxacin, Sulfamethoxazole, Doxycycline, Tetracycline	Col(pHAD28), IncC, IncR	S	R	S	R	R	S	I	I	R	S	R	R	R	S	S
94	K_094	69720	M-23-4721_94_QIA-UDI062-QIA-UDI062_L002	Poultry (chicken)	Damamm	Fresh chicken	B	Saudi Arabia	2020-10-20	2020-01-11	498M	500M	822	231038	231860	4716739	4.91	52	693227	4851635	52.19	268338	82098	330464	6	19	senterica_achtman_2	548	aroC(13)	dnaN(11)	hemD(25)	hisD(197)	purE(12)	sucA(71)	thrA(4)	13	1	1	1	0	1	1	1	1	1	1	1	1	0	1	1	0	0	0	0	0	0	0	0	0	0	156	1	1	1	1	1	1	1	1	1	1	1	1	1	1	1	1	1	1	1	1	1	1	1	1	1	1	1	1	1	1	1	1	1	1	1	1	1	1	1	1	1	1	1	1	1	1	1	1	1	1	1	1	1	1	1	1	1	1	1	1	1	1	1	1	1	1	1	1	1	1	1	1	1	1	1	1	1	1	1	1	1	1	1	1	1	1	1	1	1	1	1	1	1	1	1	1	1	1	1	1	1	1	1	1	1	1	1	1	1	1	1	1	1	1	1	1	1	1	1	1	1	1	1	1	1	1	1	1	1	1	1	1	1	1	1	1	1	1	1	1	1	1	1	1	1	1	1	1	1	1	1	1	1	1	1	1	0	0	0	0	0	0	0	0	0	0	0	0	0	0	0	0	0	0	0	0	0	2	0	1	0	0	0	0	0	0	1	0	0	0	0	0	0	0	0	0	0	0	0	0	0	0	0	0	0	0	0	0	0	0	0	Passed	aac(3)-IV, aadA22, aph(3')-Ia, aph(4)-Ia, blaCMY-2, blaTEM-1D, dfrA14, formA, lnu(F), parC (T57S), qnrB19, sul2, tet(A)	gentamicin, tobramycin, streptomycin, kanamycin, hygromycin, ampicillin, amoxicillin/clavulanic acid, cefoxitin, ceftriaxone, trimethoprim, unknown[formA_1_X73835], lincomycin, ciprofloxacin I/R, sulfisoxazole, tetracycline	Gentamicin, Tobramycin, Spectinomycin, Streptomycin, Neomycin, Kanamycin, Lividomycin, Paromomycin, Ribostamycin, Hygromycin, Amoxicillin, Amoxicillin+Clavulanic acid, Ampicillin, Ampicillin+Clavulanic acid, Cefotaxime, Cefoxitin, Ceftazidime, Piperacillin, Piperacillin+Tazobactam, Ticarcillin, Ticarcillin+Clavulanic acid, Cephalothin, Trimethoprim, Formaldehyde, Lincomycin, Nalidixic acid, Ciprofloxacin, Sulfamethoxazole, Doxycycline, Tetracycline	Col(pHAD28), IncC, IncR	S	R	S	R	R	S	I	I	R	S	R	R	R	S	S
95	K_095	69721	M-23-4722_95_QIA-UDI063-QIA-UDI063_L002	Poultry (chicken)	Damamm	Fresh chicken	B	Saudi Arabia	2020-10-20	2020-01-11	127M	127M	2601	231226	233827	4716739	4.95	49	725346	4874349	52.18	270770	84567	342457	5	18	senterica_achtman_2	548	aroC(13)	dnaN(11)	hemD(25)	hisD(197)	purE(12)	sucA(71)	thrA(4)	14	1	1	1	0	1	1	1	1	1	1	1	1	1	1	1	0	0	0	0	0	0	0	0	0	0	153	1	1	1	1	1	1	1	1	1	1	1	1	1	1	1	1	1	1	1	0	1	1	1	1	1	1	1	1	1	1	1	1	1	1	1	1	1	1	1	1	1	1	1	1	1	1	1	1	1	1	1	1	1	1	1	1	1	1	1	1	1	1	1	1	1	1	1	1	1	1	1	1	1	1	1	1	1	1	1	1	1	1	1	1	1	1	1	1	1	1	1	1	1	1	1	1	1	1	1	1	1	1	1	1	1	1	1	1	1	1	1	1	1	1	1	1	1	1	1	1	1	1	1	1	1	1	1	1	1	1	1	1	1	1	1	1	1	1	1	1	1	1	1	1	1	1	1	1	1	1	1	1	1	1	0	0	0	0	0	0	0	0	0	0	0	0	0	0	0	0	0	0	0	0	0	0	0	2	0	1	0	0	0	0	0	0	1	0	0	0	0	0	0	0	0	0	0	0	0	0	0	0	0	0	0	0	0	0	0	0	0	Passed	aac(3)-IV, aadA22, aph(3')-Ia, aph(4)-Ia, blaCMY-2, blaTEM-1D, dfrA14, formA, lnu(F), parC (T57S), qnrB19, sul2, tet(A)	gentamicin, tobramycin, streptomycin, kanamycin, hygromycin, ampicillin, amoxicillin/clavulanic acid, cefoxitin, ceftriaxone, trimethoprim, unknown[formA_1_X73835], lincomycin, ciprofloxacin I/R, sulfisoxazole, tetracycline	Gentamicin, Tobramycin, Spectinomycin, Streptomycin, Neomycin, Kanamycin, Lividomycin, Paromomycin, Ribostamycin, Hygromycin, Amoxicillin, Amoxicillin+Clavulanic acid, Ampicillin, Ampicillin+Clavulanic acid, Cefotaxime, Cefoxitin, Ceftazidime, Piperacillin, Piperacillin+Tazobactam, Ticarcillin, Ticarcillin+Clavulanic acid, Cephalothin, Trimethoprim, Formaldehyde, Lincomycin, Nalidixic acid, Ciprofloxacin, Sulfamethoxazole, Doxycycline, Tetracycline	Col(pHAD28), IncC, IncR	S	R	S	R	R	S	I	I	R	S	R	R	R	S	R
97	K_097	69736	M-23-4829_97_QIA-UDI097-QIA-UDI097_L001	Poultry (chicken)	Damamm	Fresh chicken	B	Saudi Arabia	2020-10-20	2020-01-11	97M	102M	3569	231500	235069	4716739	4.98	59	614860	4889039	52.19	268338	77116	312550	6	19	senterica_achtman_2	548	aroC(13)	dnaN(11)	hemD(25)	hisD(197)	purE(12)	sucA(71)	thrA(4)	14	1	1	1	0	1	1	1	1	1	1	1	1	1	1	1	0	0	0	0	0	0	0	0	0	0	153	1	1	1	1	1	1	1	1	1	1	1	1	1	1	1	1	1	1	1	1	1	1	1	1	1	1	1	1	1	1	1	1	1	1	1	1	1	1	1	1	1	1	1	1	1	1	1	1	1	1	1	1	1	1	1	1	1	1	1	1	1	1	1	1	1	1	1	1	1	1	1	1	1	1	1	1	1	1	1	1	1	1	1	1	1	1	0	1	1	1	1	1	1	1	1	1	1	1	1	1	1	1	1	1	1	1	1	1	1	1	1	1	1	1	1	1	1	1	1	1	1	1	1	1	1	1	1	1	1	1	1	1	1	1	1	1	1	1	1	1	1	1	1	1	1	1	1	1	1	1	1	1	1	1	0	0	0	0	0	0	0	0	0	0	0	0	0	0	0	0	0	0	0	0	0	0	0	2	0	1	0	0	0	0	0	0	1	0	0	0	0	0	0	0	0	0	0	0	0	0	0	0	0	0	0	0	0	0	0	0	0	Passed	aac(3)-IV, aadA22, aph(3')-Ia, aph(4)-Ia, blaCMY-2, blaTEM-1D, dfrA14, formA, lnu(F), parC (T57S), qnrB19, sul2, tet(A)	gentamicin, tobramycin, streptomycin, kanamycin, hygromycin, ampicillin, amoxicillin/clavulanic acid, cefoxitin, ceftriaxone, trimethoprim, unknown[formA_1_X73835], lincomycin, ciprofloxacin I/R, sulfisoxazole, tetracycline	Gentamicin, Tobramycin, Spectinomycin, Streptomycin, Neomycin, Kanamycin, Lividomycin, Paromomycin, Ribostamycin, Hygromycin, Amoxicillin, Amoxicillin+Clavulanic acid, Ampicillin, Ampicillin+Clavulanic acid, Cefotaxime, Cefoxitin, Ceftazidime, Piperacillin, Piperacillin+Tazobactam, Ticarcillin, Ticarcillin+Clavulanic acid, Cephalothin, Trimethoprim, Formaldehyde, Lincomycin, Nalidixic acid, Ciprofloxacin, Sulfamethoxazole, Doxycycline, Tetracycline	Col(pHAD28), IncC, IncR	S	R	S	R	I	S	I	I	R	S	R	R	R	S	R
98	K_098	69737	M-23-4830_98_QIA-UDI098-QIA-UDI098_L001	Poultry (chicken)	Damamm	Fresh chicken	B	Saudi Arabia	2020-10-20	2020-01-11	46M	48M	7640	232192	239832	4716739	5.08	54	724913	4889948	52.19	270749	84567	342014	5	18	senterica_achtman_2	548	aroC(13)	dnaN(11)	hemD(25)	hisD(197)	purE(12)	sucA(71)	thrA(4)	14	1	1	1	0	1	1	1	1	1	1	1	1	1	1	1	0	0	0	0	0	0	0	0	0	0	152	1	1	1	1	1	1	1	1	1	1	1	1	1	1	1	1	1	1	1	0	1	1	1	1	1	1	1	1	1	1	1	1	1	1	1	1	1	1	1	1	1	1	1	1	1	1	1	1	1	1	1	1	1	1	1	1	1	1	1	1	1	1	1	1	1	1	1	1	1	1	1	1	1	1	1	1	1	1	1	1	1	1	1	1	1	1	0	1	1	1	1	1	1	1	1	1	1	1	1	1	1	1	1	1	1	1	1	1	1	1	1	1	1	1	1	1	1	1	1	1	1	1	1	1	1	1	1	1	1	1	1	1	1	1	1	1	1	1	1	1	1	1	1	1	1	1	1	1	1	1	1	1	1	1	0	0	0	0	0	0	0	0	0	0	0	0	0	0	0	0	0	0	0	0	0	0	0	2	0	1	0	0	0	0	0	0	1	0	0	0	0	0	0	0	0	0	0	0	0	0	0	0	0	0	0	0	0	0	0	0	0	Passed	aac(3)-IV, aadA22, aph(3')-Ia, aph(4)-Ia, blaCMY-2, blaTEM-1D, dfrA14, formA, lnu(F), parC (T57S), qnrB19, sul2, tet(A)	gentamicin, tobramycin, streptomycin, kanamycin, hygromycin, ampicillin, amoxicillin/clavulanic acid, cefoxitin, ceftriaxone, trimethoprim, unknown[formA_1_X73835], lincomycin, ciprofloxacin I/R, sulfisoxazole, tetracycline	Gentamicin, Tobramycin, Spectinomycin, Streptomycin, Neomycin, Kanamycin, Lividomycin, Paromomycin, Ribostamycin, Hygromycin, Amoxicillin, Amoxicillin+Clavulanic acid, Ampicillin, Ampicillin+Clavulanic acid, Cefotaxime, Cefoxitin, Ceftazidime, Piperacillin, Piperacillin+Tazobactam, Ticarcillin, Ticarcillin+Clavulanic acid, Cephalothin, Trimethoprim, Formaldehyde, Lincomycin, Nalidixic acid, Ciprofloxacin, Sulfamethoxazole, Doxycycline, Tetracycline	Col(pHAD28), IncC, IncR	S	R	S	R	R	S	I	I	R	S	R	R	R	S	R
99	K_099	69739	M-23-4831_99_QIA-UDI099-QIA-UDI099_L001	Poultry (chicken)	Damamm	Fresh chicken	B	Saudi Arabia	2020-10-20	2020-01-11	76M	79M	5660	231896	237556	4716739	5.03	85	557338	4862881	52.14	258872	77116	274366	7	20	senterica_achtman_2	548	aroC(13)	dnaN(11)	hemD(25)	hisD(197)	purE(12)	sucA(71)	thrA(4)	9	1	1	1	1	1	1	1	1	1	0	0	0	0	0	0	0	0	0	0	0	0	0	0	0	0	152	1	1	1	1	1	1	1	1	1	1	1	1	1	1	1	1	1	1	1	0	1	1	1	1	1	1	1	1	1	1	1	1	1	1	1	1	1	1	1	1	1	1	1	1	1	1	1	1	1	1	1	1	1	1	1	1	1	1	1	1	1	1	1	1	1	1	1	1	1	1	1	1	1	1	1	1	1	1	1	1	1	1	1	1	1	1	0	1	1	1	1	1	1	1	1	1	1	1	1	1	1	1	1	1	1	1	1	1	1	1	1	1	1	1	1	1	1	1	1	1	1	1	1	1	1	1	1	1	1	1	1	1	1	1	1	1	1	1	1	1	1	1	1	1	1	1	1	1	1	1	1	1	1	1	0	0	0	0	0	0	0	0	0	0	0	0	0	0	0	0	0	0	0	0	0	0	0	2	0	1	0	0	0	0	0	1	0	0	0	0	0	0	0	0	0	0	0	0	0	0	0	0	0	0	0	0	0	0	0	0	0	Passed	ant(3'')-Ia, aph(3')-Ia, blaCMY-2, floR, parC (T57S), qnrB19, sul2, tet(A)	spectinomycin, kanamycin, ampicillin, amoxicillin/clavulanic acid, cefoxitin, ceftriaxone, chloramphenicol, ciprofloxacin I/R, sulfisoxazole, tetracycline	Streptomycin, Neomycin, Kanamycin, Lividomycin, Paromomycin, Ribostamycin, Amoxicillin, Amoxicillin+Clavulanic acid, Ampicillin, Ampicillin+Clavulanic acid, Cefotaxime, Cefoxitin, Ceftazidime, Piperacillin, Piperacillin+Tazobactam, Ticarcillin, Ticarcillin+Clavulanic acid, Chloramphenicol, Florfenicol, Nalidixic acid, Ciprofloxacin, Sulfamethoxazole, Doxycycline, Tetracycline	Col(pHAD28), IncC	S	R	S	R	I	R	I	I	S	S	R	R	R	S	S
100	K_100	69740	M-23-4832_100_QIA-UDI100-QIA-UDI100_L001	Poultry (chicken)	Damamm	Fresh chicken	B	Saudi Arabia	2020-10-20	2020-01-11	161M	166M	2230	231089	233319	4716739	4.94	52	725346	4889970	52.19	270770	84528	341925	5	18	senterica_achtman_2	548	aroC(13)	dnaN(11)	hemD(25)	hisD(197)	purE(12)	sucA(71)	thrA(4)	14	1	1	1	0	1	1	1	1	1	1	1	1	1	1	1	0	0	0	0	0	0	0	0	0	0	152	1	1	1	1	1	1	1	1	1	1	1	1	1	1	1	1	1	1	1	0	1	1	1	1	1	1	1	1	1	1	1	1	1	1	1	1	1	1	1	1	1	1	1	1	1	1	1	1	1	1	1	1	1	1	1	1	1	1	1	1	1	1	1	1	1	1	1	1	1	1	1	1	1	1	1	1	1	1	1	1	1	1	1	1	1	1	0	1	1	1	1	1	1	1	1	1	1	1	1	1	1	1	1	1	1	1	1	1	1	1	1	1	1	1	1	1	1	1	1	1	1	1	1	1	1	1	1	1	1	1	1	1	1	1	1	1	1	1	1	1	1	1	1	1	1	1	1	1	1	1	1	1	1	1	0	0	0	0	0	0	0	0	0	0	0	0	0	0	0	0	0	0	0	0	0	0	0	2	0	1	0	0	0	0	0	0	1	0	0	0	0	0	0	0	0	0	0	0	0	0	0	0	0	0	0	0	0	0	0	0	0	Passed	aac(3)-IV, aadA22, aph(3')-Ia, aph(4)-Ia, blaCMY-2, blaTEM-1D, dfrA14, formA, lnu(F), parC (T57S), qnrB19, sul2, tet(A)	gentamicin, tobramycin, streptomycin, kanamycin, hygromycin, ampicillin, amoxicillin/clavulanic acid, cefoxitin, ceftriaxone, trimethoprim, unknown[formA_1_X73835], lincomycin, ciprofloxacin I/R, sulfisoxazole, tetracycline	Gentamicin, Tobramycin, Spectinomycin, Streptomycin, Neomycin, Kanamycin, Lividomycin, Paromomycin, Ribostamycin, Hygromycin, Amoxicillin, Amoxicillin+Clavulanic acid, Ampicillin, Ampicillin+Clavulanic acid, Cefotaxime, Cefoxitin, Ceftazidime, Piperacillin, Piperacillin+Tazobactam, Ticarcillin, Ticarcillin+Clavulanic acid, Cephalothin, Trimethoprim, Formaldehyde, Lincomycin, Nalidixic acid, Ciprofloxacin, Sulfamethoxazole, Doxycycline, Tetracycline	Col(pHAD28), IncC, IncR	S	R	S	R	I	S	I	I	R	S	R	R	R	S	R
102	K_102	69920	M-23-4834_102_QIA-UDI102-QIA-UDI102_L001	Poultry (chicken)	Damamm	Fresh chicken	B	Saudi Arabia	2020-10-20	2020-01-11	202M	211M	1742	231157	232899	4716739	4.93	50	725346	4881006	52.2	270769	84528	342543	5	18	senterica_achtman_2	548	aroC(13)	dnaN(11)	hemD(25)	hisD(197)	purE(12)	sucA(71)	thrA(4)	13	1	1	1	0	1	1	1	1	1	1	1	1	1	1	0	0	0	0	0	0	0	0	0	0	0	152	1	1	1	1	1	1	1	1	1	1	1	1	1	1	1	1	1	1	1	0	1	1	1	1	1	1	1	1	1	1	1	1	1	1	1	1	1	1	1	1	1	1	1	1	1	1	1	1	1	1	1	1	1	1	1	1	1	1	1	1	1	1	1	1	1	1	1	1	1	1	1	1	1	1	1	1	1	1	1	1	1	1	1	1	1	1	0	1	1	1	1	1	1	1	1	1	1	1	1	1	1	1	1	1	1	1	1	1	1	1	1	1	1	1	1	1	1	1	1	1	1	1	1	1	1	1	1	1	1	1	1	1	1	1	1	1	1	1	1	1	1	1	1	1	1	1	1	1	1	1	1	1	1	1	0	0	0	0	0	0	0	0	0	0	0	0	0	0	0	0	0	0	0	0	0	0	0	2	0	1	0	0	0	0	0	0	1	0	0	0	0	0	0	0	0	0	0	0	0	0	0	0	0	0	0	0	0	0	0	0	0	Passed	aac(3)-IV, aadA22, aph(3')-Ia, aph(4)-Ia, blaCMY-2, blaTEM-1D, formA, lnu(F), parC (T57S), qnrB19, sul2, tet(A)	gentamicin, tobramycin, streptomycin, kanamycin, hygromycin, ampicillin, amoxicillin/clavulanic acid, cefoxitin, ceftriaxone, unknown[formA_1_X73835], lincomycin, ciprofloxacin I/R, sulfisoxazole, tetracycline	Gentamicin, Tobramycin, Spectinomycin, Streptomycin, Neomycin, Kanamycin, Lividomycin, Paromomycin, Ribostamycin, Hygromycin, Amoxicillin, Amoxicillin+Clavulanic acid, Ampicillin, Ampicillin+Clavulanic acid, Cefotaxime, Cefoxitin, Ceftazidime, Piperacillin, Piperacillin+Tazobactam, Ticarcillin, Ticarcillin+Clavulanic acid, Cephalothin, Formaldehyde, Lincomycin, Nalidixic acid, Ciprofloxacin, Sulfamethoxazole, Doxycycline, Tetracycline	IncC, IncR	S	R	S	R	I	S	I	I	R	S	R	R	R	S	R
103	K_103	67625	M-23-4835_103_QIA-UDI103-QIA-UDI103_L001	Poultry (chicken)	Jeddah	Fresh chicken	E	Saudi Arabia	2020-10-14	2020-10-25	465M	482M	1265	230755	232020	4716739	4.91	61	557337	4854031	52.16	264598	78736	271206	7	20	senterica_achtman_2	548	aroC(13)	dnaN(11)	hemD(25)	hisD(197)	purE(12)	sucA(71)	thrA(4)	9	1	1	1	1	1	1	1	1	1	0	0	0	0	0	0	0	0	0	0	0	0	0	0	0	0	154	1	1	1	1	1	1	1	1	1	1	1	1	1	1	1	1	1	1	1	1	1	1	1	1	1	1	1	1	1	1	1	1	1	1	1	1	1	1	1	1	1	1	1	1	1	1	1	1	1	1	1	1	1	1	1	1	1	1	1	1	1	1	1	1	1	1	1	1	1	1	1	1	1	1	1	1	1	1	1	1	1	1	1	1	1	1	1	1	1	1	1	1	1	1	1	1	1	1	1	1	1	1	1	1	1	1	1	1	1	1	1	1	1	1	1	1	1	1	1	1	1	1	1	1	1	1	1	1	1	1	1	1	1	1	1	1	1	1	1	1	1	1	1	1	1	1	1	1	1	1	1	1	1	1	0	0	0	0	0	0	0	0	0	0	0	0	0	0	0	0	0	0	0	0	0	0	0	2	0	1	0	0	0	0	0	0	0	0	0	0	0	0	0	0	1	0	0	0	0	0	0	0	0	0	0	0	0	0	0	0	0	Passed	ant(3'')-Ia, aph(3')-Ia, blaCMY-2, floR, parC (T57S), qnrB19, sul2, tet(A)	spectinomycin, kanamycin, ampicillin, amoxicillin/clavulanic acid, cefoxitin, ceftriaxone, chloramphenicol, ciprofloxacin I/R, sulfisoxazole, tetracycline	Streptomycin, Neomycin, Kanamycin, Lividomycin, Paromomycin, Ribostamycin, Amoxicillin, Amoxicillin+Clavulanic acid, Ampicillin, Ampicillin+Clavulanic acid, Cefotaxime, Cefoxitin, Ceftazidime, Piperacillin, Piperacillin+Tazobactam, Ticarcillin, Ticarcillin+Clavulanic acid, Chloramphenicol, Florfenicol, Nalidixic acid, Ciprofloxacin, Sulfamethoxazole, Doxycycline, Tetracycline	Col(pHAD28), IncC	S	R	S	R	I	R	R	I	S	S	R	R	R	S	S
104	K_104	67627	M-23-4836_104_QIA-UDI104-QIA-UDI104_L001	Poultry (chicken)	Jeddah	Fresh chicken	E	Saudi Arabia	2020-10-14	2020-10-25	450M	465M	975	231004	231979	4716739	4.91	64	557337	4854564	52.16	264598	77116	262858	7	21	senterica_achtman_2	548	aroC(13)	dnaN(11)	hemD(25)	hisD(197)	purE(12)	sucA(71)	thrA(4)	9	1	1	1	1	1	1	1	1	1	0	0	0	0	0	0	0	0	0	0	0	0	0	0	0	0	156	1	1	1	1	1	1	1	1	1	1	1	1	1	1	1	1	1	1	1	1	1	1	1	1	1	1	1	1	1	1	1	1	1	1	1	1	1	1	1	1	1	1	1	1	1	1	1	1	1	1	1	1	1	1	1	1	1	1	1	1	1	1	1	1	1	1	1	1	1	1	1	1	1	1	1	1	1	1	1	1	1	1	1	1	1	1	1	1	1	1	1	1	1	1	1	1	1	1	1	1	1	1	1	1	1	1	1	1	1	1	1	1	1	1	1	1	1	1	1	1	1	1	1	1	1	1	1	1	1	1	1	1	1	1	1	1	1	1	1	1	1	1	1	1	1	1	1	1	1	1	1	1	1	1	1	1	0	0	0	0	0	0	0	0	0	0	0	0	0	0	0	0	0	0	0	0	0	2	0	1	0	0	0	0	0	0	0	0	0	0	0	0	0	0	1	0	0	0	0	0	0	0	0	0	0	0	0	0	0	0	0	Passed	ant(3'')-Ia, aph(3')-Ia, blaCMY-2, floR, parC (T57S), qnrB19, sul2, tet(A)	spectinomycin, kanamycin, ampicillin, amoxicillin/clavulanic acid, cefoxitin, ceftriaxone, chloramphenicol, ciprofloxacin I/R, sulfisoxazole, tetracycline	Streptomycin, Neomycin, Kanamycin, Lividomycin, Paromomycin, Ribostamycin, Amoxicillin, Amoxicillin+Clavulanic acid, Ampicillin, Ampicillin+Clavulanic acid, Cefotaxime, Cefoxitin, Ceftazidime, Piperacillin, Piperacillin+Tazobactam, Ticarcillin, Ticarcillin+Clavulanic acid, Chloramphenicol, Florfenicol, Nalidixic acid, Ciprofloxacin, Sulfamethoxazole, Doxycycline, Tetracycline	Col(pHAD28), IncC	S	R	S	R	I	R	R	I	S	S	R	R	R	I	S
105	K_105	67628	M-23-4837_105_QIA-UDI105-QIA-UDI105_L001	Poultry (chicken)	Jeddah	Fresh chicken	E	Saudi Arabia	2020-10-14	2020-10-25	646M	676M	1022	230945	231967	4716739	4.91	63	557337	4854061	52.16	254000	77116	266772	7	21	senterica_achtman_2	548	aroC(13)	dnaN(11)	hemD(25)	hisD(197)	purE(12)	sucA(71)	thrA(4)	9	1	1	1	1	1	1	1	1	1	0	0	0	0	0	0	0	0	0	0	0	0	0	0	0	0	156	1	1	1	1	1	1	1	1	1	1	1	1	1	1	1	1	1	1	1	1	1	1	1	1	1	1	1	1	1	1	1	1	1	1	1	1	1	1	1	1	1	1	1	1	1	1	1	1	1	1	1	1	1	1	1	1	1	1	1	1	1	1	1	1	1	1	1	1	1	1	1	1	1	1	1	1	1	1	1	1	1	1	1	1	1	1	1	1	1	1	1	1	1	1	1	1	1	1	1	1	1	1	1	1	1	1	1	1	1	1	1	1	1	1	1	1	1	1	1	1	1	1	1	1	1	1	1	1	1	1	1	1	1	1	1	1	1	1	1	1	1	1	1	1	1	1	1	1	1	1	1	1	1	1	1	1	0	0	0	0	0	0	0	0	0	0	0	0	0	0	0	0	0	0	0	0	0	2	0	1	0	0	0	0	0	0	0	0	0	0	0	0	0	0	1	0	0	0	0	0	0	0	0	0	0	0	0	0	0	0	0	Passed	ant(3'')-Ia, aph(3')-Ia, blaCMY-2, floR, parC (T57S), qnrB19, sul2, tet(A)	spectinomycin, kanamycin, ampicillin, amoxicillin/clavulanic acid, cefoxitin, ceftriaxone, chloramphenicol, ciprofloxacin I/R, sulfisoxazole, tetracycline	Streptomycin, Neomycin, Kanamycin, Lividomycin, Paromomycin, Ribostamycin, Amoxicillin, Amoxicillin+Clavulanic acid, Ampicillin, Ampicillin+Clavulanic acid, Cefotaxime, Cefoxitin, Ceftazidime, Piperacillin, Piperacillin+Tazobactam, Ticarcillin, Ticarcillin+Clavulanic acid, Chloramphenicol, Florfenicol, Nalidixic acid, Ciprofloxacin, Sulfamethoxazole, Doxycycline, Tetracycline	Col(pHAD28), IncC	S	R	S	R	I	R	R	I	S	S	R	R	R	I	S
107	K_107	71058	M-23-4839_107_QIA-UDI107-QIA-UDI107_L001	Poultry (chicken)	Damamm	Fresh chicken	B	Saudi Arabia	2020-10-26	2020-04-11	459M	486M	3319	235829	239148	4716739	5.07	58	698176	4846190	52.19	271871	78434	326735	6	18	senterica_achtman_2	548	aroC(13)	dnaN(11)	hemD(25)	hisD(197)	purE(12)	sucA(71)	thrA(4)	9	1	1	1	1	1	1	1	1	1	0	0	0	0	0	0	0	0	0	0	0	0	0	0	0	0	154	1	1	1	1	1	1	1	1	1	1	1	1	1	1	1	1	1	1	1	1	1	1	1	1	1	1	1	1	1	1	1	1	1	1	1	1	1	1	1	1	1	1	1	1	1	1	1	1	1	1	1	1	1	1	1	1	1	1	1	1	1	1	1	1	1	1	1	1	1	1	1	1	1	1	1	1	1	1	1	1	1	1	1	1	1	1	1	1	1	1	1	1	1	1	1	1	1	1	1	1	1	1	1	1	1	1	1	1	1	1	1	1	1	1	1	1	1	1	1	1	1	1	1	1	1	1	1	1	1	1	1	1	1	1	1	1	1	1	1	1	1	1	1	1	1	1	1	1	1	1	1	1	1	1	0	0	0	0	0	0	0	0	0	0	0	0	0	0	0	0	0	0	0	0	0	0	0	2	0	1	0	0	0	0	0	0	0	0	0	0	1	0	0	0	0	0	0	0	0	0	0	0	0	0	0	0	0	0	0	0	0	Passed	ant(3'')-Ia, aph(3')-Ia, aph(3')-Ia, blaCMY-2, floR, parC (T57S), qnrB19, sul2, tet(A)	spectinomycin, kanamycin, ampicillin, amoxicillin/clavulanic acid, cefoxitin, ceftriaxone, chloramphenicol, ciprofloxacin I/R, sulfisoxazole, tetracycline	Streptomycin, Kanamycin, Neomycin, Lividomycin, Paromomycin, Ribostamycin, Amoxicillin, Amoxicillin+Clavulanic acid, Ampicillin, Ampicillin+Clavulanic acid, Cefotaxime, Cefoxitin, Ceftazidime, Piperacillin, Piperacillin+Tazobactam, Ticarcillin, Ticarcillin+Clavulanic acid, Chloramphenicol, Florfenicol, Nalidixic acid, Ciprofloxacin, Sulfamethoxazole, Doxycycline, Tetracycline	Col(pHAD28), IncC	S	R	S	R	I	R	R	I	S	S	R	R	R	S	S
108	K_108	71595	M-23-4840_108_QIA-UDI108-QIA-UDI108_L001	Poultry (chicken)	Damamm	Fresh chicken	B	Saudi Arabia	2020-10-26	2020-04-11	230M	241M	1581	231198	232779	4716739	4.93	53	725347	4852243	52.19	261820	95241	322666	6	18	senterica_achtman_2	548	aroC(13)	dnaN(11)	hemD(25)	hisD(197)	purE(12)	sucA(71)	thrA(4)	14	1	1	1	0	1	1	1	1	1	1	1	1	1	1	1	0	0	0	0	0	0	0	0	0	0	145	1	1	1	1	1	1	1	1	1	1	1	1	1	1	1	1	1	1	1	0	1	1	1	1	1	1	1	1	1	1	1	1	1	1	1	1	1	1	1	1	1	1	1	1	1	1	1	1	1	1	1	1	1	1	1	1	1	1	1	1	1	1	1	1	1	1	1	1	1	1	1	1	1	1	1	1	1	1	1	1	1	1	1	1	1	1	1	1	1	1	1	1	1	1	1	1	1	1	1	1	0	1	1	1	1	1	1	1	1	1	0	0	0	1	1	1	1	1	1	1	1	1	1	0	0	0	1	0	1	1	1	1	1	1	1	1	1	1	1	1	1	1	1	1	1	1	1	1	1	1	1	1	1	1	0	0	0	0	0	0	0	0	0	0	0	0	0	0	0	0	0	0	0	0	0	0	0	1	0	1	0	0	0	0	0	0	0	0	0	0	0	0	0	0	0	0	0	0	0	0	0	0	0	0	0	0	0	0	0	0	0	Passed	aac(3)-IV, aadA22, aph(3')-Ia, aph(4)-Ia, blaCMY-2, blaTEM-1D, dfrA14, lnu(F), parC (T57S), qnrB19, sul2, tet(A)	gentamicin, tobramycin, streptomycin, kanamycin, hygromycin, ampicillin, amoxicillin/clavulanic acid, cefoxitin, ceftriaxone, trimethoprim, lincomycin, ciprofloxacin I/R, sulfisoxazole, tetracycline	Gentamicin, Tobramycin, Spectinomycin, Streptomycin, Neomycin, Kanamycin, Lividomycin, Paromomycin, Ribostamycin, Hygromycin, Amoxicillin, Amoxicillin+Clavulanic acid, Ampicillin, Ampicillin+Clavulanic acid, Cefotaxime, Cefoxitin, Ceftazidime, Piperacillin, Piperacillin+Tazobactam, Ticarcillin, Ticarcillin+Clavulanic acid, Cephalothin, Trimethoprim, Lincomycin, Nalidixic acid, Ciprofloxacin, Sulfamethoxazole, Doxycycline, Tetracycline	Col(pHAD28), IncC	S	R	S	R	I	S	I	I	R	S	R	R	R	S	R
109	K_109	71596	M-23-4841_109_QIA-UDI109-QIA-UDI109_L001	Poultry (chicken)	Damamm	Fresh chicken	B	Saudi Arabia	2020-10-26	2020-04-11	46M	48M	8455	231804	240259	4716739	5.09	80	544170	4874181	52.13	168409	50913	197554	10	28	senterica_achtman_2	548	aroC(13)	dnaN(11)	hemD(25)	hisD(197)	purE(12)	sucA(71)	thrA(4)	14	1	1	1	0	1	1	1	1	1	1	1	1	1	1	1	0	0	0	0	0	0	0	0	0	0	151	1	1	1	1	1	1	1	1	1	1	1	1	1	1	1	1	1	1	1	0	1	1	1	1	1	1	1	1	1	1	1	1	1	1	1	1	1	1	1	1	1	1	1	1	1	1	1	1	1	1	1	1	1	1	1	1	1	1	1	1	1	1	1	1	1	1	1	1	1	0	1	1	1	1	1	1	1	1	1	1	1	1	1	1	1	1	0	1	1	1	1	1	1	1	1	1	1	1	1	1	1	1	1	1	1	1	1	1	1	1	1	1	1	1	1	1	1	1	1	1	1	1	1	1	1	1	1	1	1	1	1	1	1	1	1	1	1	1	1	1	1	1	1	1	1	1	1	1	1	1	1	1	1	1	0	0	0	0	0	0	0	0	0	0	0	0	0	0	0	0	0	0	0	0	0	0	0	1	0	1	0	0	0	0	0	0	0	0	0	0	0	0	0	0	0	0	0	0	0	0	0	0	0	0	0	0	0	0	0	0	0	Passed	aac(3)-IV, aadA22, aph(3')-Ia, aph(4)-Ia, blaCMY-2, blaTEM-1D, dfrA14, lnu(F), parC (T57S), qnrB19, sul2, tet(A)	gentamicin, tobramycin, streptomycin, kanamycin, hygromycin, ampicillin, amoxicillin/clavulanic acid, cefoxitin, ceftriaxone, trimethoprim, lincomycin, ciprofloxacin I/R, sulfisoxazole, tetracycline	Gentamicin, Tobramycin, Spectinomycin, Streptomycin, Neomycin, Kanamycin, Lividomycin, Paromomycin, Ribostamycin, Hygromycin, Amoxicillin, Amoxicillin+Clavulanic acid, Ampicillin, Ampicillin+Clavulanic acid, Cefotaxime, Cefoxitin, Ceftazidime, Piperacillin, Piperacillin+Tazobactam, Ticarcillin, Ticarcillin+Clavulanic acid, Cephalothin, Trimethoprim, Lincomycin, Nalidixic acid, Ciprofloxacin, Sulfamethoxazole, Doxycycline, Tetracycline	Col(pHAD28), IncC	S	R	S	R	I	S	S	I	R	S	R	R	R	S	R
110	K_110	71597	M-23-4842_110_QIA-UDI110-QIA-UDI110_L001	Poultry (chicken)	Damamm	Fresh chicken	B	Saudi Arabia	2020-10-26	2020-04-11	319M	331M	1029	231380	232409	4716739	4.92	57	725346	4891560	52.16	264169	95241	324017	6	18	senterica_achtman_2	548	aroC(13)	dnaN(11)	hemD(25)	hisD(197)	purE(12)	sucA(71)	thrA(4)	14	1	1	1	0	1	1	1	1	1	1	1	1	1	1	1	0	0	0	0	0	0	0	0	0	0	152	1	1	1	1	1	1	1	1	1	1	1	1	1	1	1	1	1	1	1	0	1	1	1	1	1	1	1	1	1	1	1	1	1	1	1	1	1	1	1	1	1	1	1	1	1	1	1	1	1	1	1	1	1	1	1	1	1	1	1	1	1	1	1	1	1	1	1	1	1	1	1	1	1	1	1	1	1	1	1	1	1	1	1	1	1	1	0	1	1	1	1	1	1	1	1	1	1	1	1	1	1	1	1	1	1	1	1	1	1	1	1	1	1	1	1	1	1	1	1	1	1	1	1	1	1	1	1	1	1	1	1	1	1	1	1	1	1	1	1	1	1	1	1	1	1	1	1	1	1	1	1	1	1	1	0	0	0	0	0	0	0	0	0	0	0	0	0	0	0	0	0	0	0	0	0	0	0	1	0	1	0	0	0	0	0	0	0	0	0	0	0	0	0	0	0	0	0	0	0	0	0	0	0	0	0	0	0	0	0	0	0	Passed	aac(3)-IV, aadA22, aph(3')-Ia, aph(4)-Ia, blaCMY-2, blaTEM-1D, dfrA14, lnu(F), parC (T57S), qnrB19, sul2, tet(A)	gentamicin, tobramycin, streptomycin, kanamycin, hygromycin, ampicillin, amoxicillin/clavulanic acid, cefoxitin, ceftriaxone, trimethoprim, lincomycin, ciprofloxacin I/R, sulfisoxazole, tetracycline	Gentamicin, Tobramycin, Spectinomycin, Streptomycin, Neomycin, Kanamycin, Lividomycin, Paromomycin, Ribostamycin, Hygromycin, Amoxicillin, Amoxicillin+Clavulanic acid, Ampicillin, Ampicillin+Clavulanic acid, Cefotaxime, Cefoxitin, Ceftazidime, Piperacillin, Piperacillin+Tazobactam, Ticarcillin, Ticarcillin+Clavulanic acid, Cephalothin, Trimethoprim, Lincomycin, Nalidixic acid, Ciprofloxacin, Sulfamethoxazole, Doxycycline, Tetracycline	Col(pHAD28), IncC	S	R	S	R	I	S	I	I	R	S	S	R	R	S	R
111	K_111	71598	M-23-4843_111_QIA-UDI111-QIA-UDI111_L001	Poultry (chicken)	Damamm	Fresh chicken	B	Saudi Arabia	2020-10-26	2020-04-11	76M	80M	4127	231759	235886	4716739	5	56	725347	4892250	52.16	264169	95241	326883	6	18	senterica_achtman_2	548	aroC(13)	dnaN(11)	hemD(25)	hisD(197)	purE(12)	sucA(71)	thrA(4)	14	1	1	1	0	1	1	1	1	1	1	1	1	1	1	1	0	0	0	0	0	0	0	0	0	0	152	1	1	1	1	1	1	1	1	1	1	1	1	1	1	1	1	1	1	1	0	1	1	1	1	1	1	1	1	1	1	1	1	1	1	1	1	1	1	1	1	1	1	1	1	1	1	1	1	1	1	1	1	1	1	1	1	1	1	1	1	1	1	1	1	1	1	1	1	1	1	1	1	1	1	1	1	1	1	1	1	1	1	1	1	1	1	0	1	1	1	1	1	1	1	1	1	1	1	1	1	1	1	1	1	1	1	1	1	1	1	1	1	1	1	1	1	1	1	1	1	1	1	1	1	1	1	1	1	1	1	1	1	1	1	1	1	1	1	1	1	1	1	1	1	1	1	1	1	1	1	1	1	1	1	0	0	0	0	0	0	0	0	0	0	0	0	0	0	0	0	0	0	0	0	0	0	0	1	0	1	0	0	0	0	0	0	0	0	0	0	0	0	0	0	0	0	0	0	0	0	0	0	0	0	0	0	0	0	0	0	0	Passed	aac(3)-IV, aadA22, aph(3')-Ia, aph(4)-Ia, blaCMY-2, blaTEM-1D, dfrA14, lnu(F), parC (T57S), qnrB81, sul2, tet(A)	gentamicin, tobramycin, streptomycin, kanamycin, hygromycin, ampicillin, amoxicillin/clavulanic acid, cefoxitin, ceftriaxone, trimethoprim, lincomycin, ciprofloxacin I/R, sulfisoxazole, tetracycline	Gentamicin, Tobramycin, Spectinomycin, Streptomycin, Neomycin, Kanamycin, Lividomycin, Paromomycin, Ribostamycin, Hygromycin, Amoxicillin, Amoxicillin+Clavulanic acid, Ampicillin, Ampicillin+Clavulanic acid, Cefotaxime, Cefoxitin, Ceftazidime, Piperacillin, Piperacillin+Tazobactam, Ticarcillin, Ticarcillin+Clavulanic acid, Cephalothin, Trimethoprim, Lincomycin, Nalidixic acid, Ciprofloxacin, Sulfamethoxazole, Doxycycline, Tetracycline	Col(pHAD28), IncC	S	R	S	R	I	S	R	I	R	S	S	R	R	S	R
112	K_112	71599	M-23-4844_112_QIA-UDI112-QIA-UDI112_L001	Poultry (chicken)	Damamm	Fresh chicken	B	Saudi Arabia	2020-10-26	2020-04-11	167M	176M	2219	231114	233333	4716739	4.94	71	725347	4994827	52.16	261820	77116	314363	6	20	senterica_achtman_2	548	aroC(13)	dnaN(11)	hemD(25)	hisD(197)	purE(12)	sucA(71)	thrA(4)	14	1	1	1	0	1	1	1	1	1	1	1	1	1	1	1	0	0	0	0	0	0	0	0	0	0	153	1	1	1	1	1	1	1	1	1	1	1	1	1	1	1	1	1	1	1	0	1	1	1	1	1	1	1	1	1	1	1	1	1	1	1	1	1	1	1	1	1	1	1	1	1	1	1	1	1	1	1	1	1	1	1	1	1	1	1	1	1	1	1	1	1	1	1	1	1	1	1	1	1	1	1	1	1	1	1	1	1	1	1	1	1	1	0	1	1	1	1	1	1	1	1	1	1	1	1	1	1	1	1	1	1	1	1	1	1	1	1	1	1	1	1	1	1	1	1	1	1	1	1	1	1	1	1	1	1	1	1	1	1	1	1	1	1	1	1	1	1	1	1	1	1	1	1	1	1	1	1	1	1	1	0	0	0	0	0	0	0	0	1	0	0	0	0	0	0	0	0	0	0	0	0	0	0	3	0	1	0	0	0	0	0	0	1	0	0	0	1	0	0	0	0	0	0	0	0	0	0	0	0	0	0	0	0	0	0	0	0	Passed	aac(3)-IV, aadA22, aph(4)-Ia, blaCMY-2, blaTEM-1D, dfrA14, formA, lnu(F), parC (T57S), qnrB19, sul2, tet(A)	gentamicin, tobramycin, streptomycin, hygromycin, ampicillin, amoxicillin/clavulanic acid, cefoxitin, ceftriaxone, trimethoprim, unknown[formA_1_X73835], lincomycin, ciprofloxacin I/R, sulfisoxazole, tetracycline	Gentamicin, Tobramycin, Spectinomycin, Streptomycin, Hygromycin, Amoxicillin, Amoxicillin+Clavulanic acid, Ampicillin, Ampicillin+Clavulanic acid, Cefotaxime, Cefoxitin, Ceftazidime, Piperacillin, Piperacillin+Tazobactam, Ticarcillin, Ticarcillin+Clavulanic acid, Cephalothin, Trimethoprim, Formaldehyde, Lincomycin, Nalidixic acid, Ciprofloxacin, Sulfamethoxazole, Doxycycline, Tetracycline	Col(pHAD28), IncC, IncR	S	R	S	R	I	S	I	I	R	S	S	R	R	S	R
113	K_113	71606	M-23-4845_113_QIA-UDI113-QIA-UDI113_L001	Poultry (chicken)	Damamm	Fresh chicken	B	Saudi Arabia	2020-10-26	2020-04-11	130M	136M	2939	231089	234028	4716739	4.96	63	723976	4873411	52.14	253953	77116	313068	6	20	senterica_achtman_2	548	aroC(13)	dnaN(11)	hemD(25)	hisD(197)	purE(12)	sucA(71)	thrA(4)	6	1	1	1	0	1	1	0	1	0	0	0	0	0	0	0	0	0	0	0	0	0	0	0	0	0	152	1	1	1	1	1	1	1	1	1	1	1	1	1	1	1	1	1	1	1	0	1	1	1	1	1	1	1	1	1	1	1	1	1	1	1	1	1	1	1	1	1	1	1	1	1	1	1	1	1	1	1	1	1	1	1	1	1	1	1	1	1	1	1	1	1	1	1	1	1	1	1	1	1	1	1	1	1	1	1	1	1	1	1	1	1	1	0	1	1	1	1	1	1	1	1	1	1	1	1	1	1	1	1	1	1	1	1	1	1	1	1	1	1	1	1	1	1	1	1	1	1	1	1	1	1	1	1	1	1	1	1	1	1	1	1	1	1	1	1	1	1	1	1	1	1	1	1	1	1	1	1	1	1	1	0	0	0	0	0	0	0	0	0	0	0	0	0	0	0	0	0	0	0	0	0	0	0	2	1	1	0	0	0	0	0	0	0	0	0	0	0	0	0	0	0	0	0	0	0	0	0	0	0	0	0	0	0	0	0	0	0	Passed	aph(3')-Ia, blaCMY-2, parC (T57S), sul2, tet(A)	kanamycin, ampicillin, amoxicillin/clavulanic acid, cefoxitin, ceftriaxone, sulfisoxazole, tetracycline	Neomycin, Kanamycin, Lividomycin, Paromomycin, Ribostamycin, Amoxicillin, Amoxicillin+Clavulanic acid, Ampicillin, Ampicillin+Clavulanic acid, Cefotaxime, Cefoxitin, Ceftazidime, Piperacillin, Piperacillin+Tazobactam, Ticarcillin, Ticarcillin+Clavulanic acid, Nalidixic acid, Ciprofloxacin, Sulfamethoxazole, Doxycycline, Tetracycline	IncC	S	R	S	R	I	S	S	I	S	S	S	R	R	S	S
114	K_114	71612	M-23-4846_114_QIA-UDI114-QIA-UDI114_L001	Poultry (chicken)	Damamm	Fresh chicken	B	Saudi Arabia	2020-10-26	2020-04-11	204M	211M	1979	231376	233355	4716739	4.94	78	671141	4937416	52.14	261430	69945	300944	6	21	senterica_achtman_2	548	aroC(13)	dnaN(11)	hemD(25)	hisD(197)	purE(12)	sucA(71)	thrA(4)	12	1	1	1	0	1	1	1	1	1	1	1	0	1	0	1	0	0	0	0	0	0	0	0	0	0	154	1	1	1	1	1	1	1	1	1	1	1	1	1	1	1	1	1	1	1	1	1	1	1	1	1	1	1	1	1	1	1	1	1	1	1	1	1	1	1	1	1	1	1	1	1	1	1	1	1	1	1	1	1	1	1	1	1	1	1	1	1	1	1	1	1	1	1	1	1	1	1	1	1	1	1	1	1	1	1	1	1	1	1	1	1	1	1	1	1	1	1	1	1	1	1	1	1	1	1	1	1	1	1	1	1	1	1	1	1	1	1	1	1	1	1	1	1	1	1	1	1	1	1	1	1	1	1	1	1	1	1	1	1	1	1	1	1	1	1	1	1	1	1	1	1	1	1	1	1	1	1	1	1	1	0	0	0	0	0	0	0	0	0	0	0	0	0	0	0	0	0	0	0	0	0	0	0	2	0	1	0	0	0	0	0	0	1	0	0	0	0	0	0	0	0	0	0	0	0	0	0	0	0	0	0	0	0	0	0	0	0	Passed	aadA22, aph(3')-Ia, aph(3')-Ia, blaCMY-2, blaTEM-1D, dfrA14, formA, lnu(F), parC (T57S), qnrB19, sul1, sul2, tet(A)	streptomycin, kanamycin, ampicillin, amoxicillin/clavulanic acid, cefoxitin, ceftriaxone, trimethoprim, unknown[formA_1_X73835], lincomycin, ciprofloxacin I/R, sulfisoxazole, tetracycline	Spectinomycin, Streptomycin, Kanamycin, Neomycin, Lividomycin, Paromomycin, Ribostamycin, Amoxicillin, Amoxicillin+Clavulanic acid, Ampicillin, Ampicillin+Clavulanic acid, Cefotaxime, Cefoxitin, Ceftazidime, Piperacillin, Piperacillin+Tazobactam, Ticarcillin, Ticarcillin+Clavulanic acid, Cephalothin, Trimethoprim, Formaldehyde, Lincomycin, Nalidixic acid, Ciprofloxacin, Sulfamethoxazole, Doxycycline, Tetracycline	Col(pHAD28), IncC, IncR	S	R	S	R	I	I	R	I	S	S	R	R	R	S	R
115	K_115	103709	M-23-4847_115_QIA-UDI115-QIA-UDI115_L001	Poultry (chicken)	Riyadh	Marinated chicken	I	Saudi Arabia	2021-03-30	2021-04-14	311M	314M	1341	231053	232394	4716739	4.92	67	671141	4870441	52.14	253953	66347	298222	6	21	senterica_achtman_2	548	aroC(13)	dnaN(11)	hemD(25)	hisD(197)	purE(12)	sucA(71)	thrA(4)	6	1	1	1	0	1	1	0	1	0	0	0	0	0	0	0	0	0	0	0	0	0	0	0	0	0	153	1	1	1	1	1	1	1	1	1	1	1	1	1	1	1	1	1	1	1	1	1	1	1	1	1	1	1	1	1	1	1	1	1	1	1	1	1	1	1	1	1	1	1	1	1	1	1	1	1	1	1	1	1	1	1	1	1	1	1	1	1	1	1	1	1	1	1	1	1	1	1	1	1	1	1	1	1	1	1	1	1	1	1	1	1	1	0	1	1	1	1	1	1	1	1	1	1	1	1	1	1	1	1	1	1	1	1	1	1	1	1	1	1	1	1	1	1	1	1	1	1	1	1	1	1	1	1	1	1	1	1	1	1	1	1	1	1	1	1	1	1	1	1	1	1	1	1	1	1	1	1	1	1	1	0	0	0	0	0	0	0	0	0	0	0	0	0	0	0	0	0	0	0	0	0	0	0	2	1	1	0	0	0	0	0	0	0	0	0	0	0	0	0	0	0	0	0	0	0	0	0	0	0	0	0	0	0	0	0	0	0	Passed	aph(3')-Ia, blaCMY-2, parC (T57S), sul2, tet(A)	kanamycin, ampicillin, amoxicillin/clavulanic acid, cefoxitin, ceftriaxone, sulfisoxazole, tetracycline	Neomycin, Kanamycin, Lividomycin, Paromomycin, Ribostamycin, Amoxicillin, Amoxicillin+Clavulanic acid, Ampicillin, Ampicillin+Clavulanic acid, Cefotaxime, Cefoxitin, Ceftazidime, Piperacillin, Piperacillin+Tazobactam, Ticarcillin, Ticarcillin+Clavulanic acid, Nalidixic acid, Ciprofloxacin, Sulfamethoxazole, Doxycycline, Tetracycline	IncC	S	R	S	R	I	S	S	I	I	S	S	R	R	S	S
116	K_116	98142	M-23-4848_116_QIA-UDI116-QIA-UDI116_L001	Poultry (chicken)	Jeddah	Fresh chicken	J	Saudi Arabia	2021-07-03	2021-03-15	587M	609M	1059	230895	231954	4716739	4.91	58	693183	4920684	52.15	264765	84567	296794	7	19	senterica_achtman_2	548	aroC(13)	dnaN(11)	hemD(25)	hisD(197)	purE(12)	sucA(71)	thrA(4)	8	1	1	1	0	1	1	1	1	1	0	0	0	0	0	0	0	0	0	0	0	0	0	0	0	0	154	1	1	1	1	1	1	1	1	1	1	1	1	1	1	1	1	1	1	1	1	1	1	1	1	1	1	1	1	1	1	1	1	1	1	1	1	1	1	1	1	1	1	1	1	1	1	1	1	1	1	1	1	1	1	1	1	1	1	1	1	1	1	1	1	1	1	1	1	1	1	1	1	1	1	1	1	1	1	1	1	1	1	1	1	1	1	1	1	1	1	1	1	1	1	1	1	1	1	1	1	1	1	1	1	1	1	1	1	1	1	1	1	1	1	1	1	1	1	1	1	1	1	1	1	1	1	1	1	1	1	1	1	1	1	1	1	1	1	1	1	1	1	1	1	1	1	1	1	1	1	1	1	1	1	0	0	0	0	0	0	0	0	0	0	0	0	0	0	0	0	0	0	0	0	0	0	0	2	0	1	0	0	0	0	0	0	0	0	0	0	0	0	0	0	0	1	0	0	0	0	0	0	0	0	0	0	0	0	0	0	0	Passed	ant(3'')-Ia, aph(3')-Ia, blaCMY-2, parC (T57S), qnrB19, sul2, tet(A)	spectinomycin, kanamycin, ampicillin, amoxicillin/clavulanic acid, cefoxitin, ceftriaxone, ciprofloxacin I/R, sulfisoxazole, tetracycline	Streptomycin, Neomycin, Kanamycin, Lividomycin, Paromomycin, Ribostamycin, Amoxicillin, Amoxicillin+Clavulanic acid, Ampicillin, Ampicillin+Clavulanic acid, Cefotaxime, Cefoxitin, Ceftazidime, Piperacillin, Piperacillin+Tazobactam, Ticarcillin, Ticarcillin+Clavulanic acid, Nalidixic acid, Ciprofloxacin, Sulfamethoxazole, Doxycycline, Tetracycline	Col(pHAD28), IncC	S	R	S	R	I	S	I	I	S	S	R	R	R	S	S
117	K_117	98143	M-23-4849_117_QIA-UDI117-QIA-UDI117_L001	Poultry (chicken)	Jeddah	Fresh chicken	J	Saudi Arabia	2021-07-03	2021-03-15	1.1G	1.1G	953	230760	231713	4716739	4.91	59	693183	4920694	52.15	264765	77378	292726	7	20	senterica_achtman_2	548	aroC(13)	dnaN(11)	hemD(25)	hisD(197)	purE(12)	sucA(71)	thrA(4)	8	1	1	1	0	1	1	1	1	1	0	0	0	0	0	0	0	0	0	0	0	0	0	0	0	0	156	1	1	1	1	1	1	1	1	1	1	1	1	1	1	1	1	1	1	1	1	1	1	1	1	1	1	1	1	1	1	1	1	1	1	1	1	1	1	1	1	1	1	1	1	1	1	1	1	1	1	1	1	1	1	1	1	1	1	1	1	1	1	1	1	1	1	1	1	1	1	1	1	1	1	1	1	1	1	1	1	1	1	1	1	1	1	1	1	1	1	1	1	1	1	1	1	1	1	1	1	1	1	1	1	1	1	1	1	1	1	1	1	1	1	1	1	1	1	1	1	1	1	1	1	1	1	1	1	1	1	1	1	1	1	1	1	1	1	1	1	1	1	1	1	1	1	1	1	1	1	1	1	1	1	1	1	0	0	0	0	0	0	0	0	0	0	0	0	0	0	0	0	0	0	0	0	0	2	0	1	0	0	0	0	0	0	0	0	0	0	1	0	0	0	0	0	0	0	0	0	0	0	0	0	0	0	0	0	0	0	0	Passed	ant(3'')-Ia, aph(3')-Ia, blaCMY-2, parC (T57S), sul2, tet(A)	spectinomycin, kanamycin, ampicillin, amoxicillin/clavulanic acid, cefoxitin, ceftriaxone, sulfisoxazole, tetracycline	Streptomycin, Neomycin, Kanamycin, Lividomycin, Paromomycin, Ribostamycin, Amoxicillin, Amoxicillin+Clavulanic acid, Ampicillin, Ampicillin+Clavulanic acid, Cefotaxime, Cefoxitin, Ceftazidime, Piperacillin, Piperacillin+Tazobactam, Ticarcillin, Ticarcillin+Clavulanic acid, Nalidixic acid, Ciprofloxacin, Sulfamethoxazole, Doxycycline, Tetracycline	Col(pHAD28), IncC	S	R	S	R	I	S	I	I	S	S	S	R	R	S	S
118	K_118	98150	M-23-4850_118_QIA-UDI118-QIA-UDI118_L001	Poultry (chicken)	Jeddah	Fresh chicken	J	Saudi Arabia	2021-07-03	2021-03-15	450M	477M	1142	231014	232156	4716739	4.92	58	693182	4920684	52.15	264765	84528	296794	7	19	senterica_achtman_2	548	aroC(13)	dnaN(11)	hemD(25)	hisD(197)	purE(12)	sucA(71)	thrA(4)	8	1	1	1	0	1	1	1	1	1	0	0	0	0	0	0	0	0	0	0	0	0	0	0	0	0	152	1	1	1	1	1	1	1	1	1	1	1	1	1	1	1	1	1	1	1	0	1	1	1	1	1	1	1	1	1	1	1	1	1	1	1	1	1	1	1	1	1	1	1	1	1	1	1	1	1	1	1	1	1	1	1	1	1	1	1	1	1	1	1	1	1	1	1	1	1	1	1	1	1	1	1	1	1	1	1	1	1	1	1	1	1	1	0	1	1	1	1	1	1	1	1	1	1	1	1	1	1	1	1	1	1	1	1	1	1	1	1	1	1	1	1	1	1	1	1	1	1	1	1	1	1	1	1	1	1	1	1	1	1	1	1	1	1	1	1	1	1	1	1	1	1	1	1	1	1	1	1	1	1	1	0	0	0	0	0	0	0	0	0	0	0	0	0	0	0	0	0	0	0	0	0	0	0	2	0	1	0	0	0	0	0	0	0	0	0	0	0	0	0	0	0	1	0	0	0	0	0	0	0	0	0	0	0	0	0	0	0	Passed	ant(3'')-Ia, aph(3')-Ia, blaCMY-2, parC (T57S), qnrB81, sul2, tet(A)	spectinomycin, kanamycin, ampicillin, amoxicillin/clavulanic acid, cefoxitin, ceftriaxone, ciprofloxacin I/R, sulfisoxazole, tetracycline	Streptomycin, Neomycin, Kanamycin, Lividomycin, Paromomycin, Ribostamycin, Amoxicillin, Amoxicillin+Clavulanic acid, Ampicillin, Ampicillin+Clavulanic acid, Cefotaxime, Cefoxitin, Ceftazidime, Piperacillin, Piperacillin+Tazobactam, Ticarcillin, Ticarcillin+Clavulanic acid, Nalidixic acid, Ciprofloxacin, Sulfamethoxazole, Doxycycline, Tetracycline	Col(pHAD28), IncC	S	R	S	R	I	S	I	I	S	S	R	R	R	S	S
119	K_119	98152	M-23-4851_119_QIA-UDI119-QIA-UDI119_L001	Poultry (chicken)	Jeddah	Fresh chicken	J	Saudi Arabia	2021-07-03	2021-03-15	295M	306M	1294	231090	232384	4716739	4.92	58	693183	4853777	52.14	264765	77378	295850	7	20	senterica_achtman_2	548	aroC(13)	dnaN(11)	hemD(25)	hisD(197)	purE(12)	sucA(71)	thrA(4)	8	1	1	1	0	1	1	1	1	1	0	0	0	0	0	0	0	0	0	0	0	0	0	0	0	0	152	1	1	1	1	1	1	1	1	1	1	1	1	1	1	1	1	1	1	1	0	1	1	1	1	1	1	1	1	1	1	1	1	1	1	1	1	1	1	1	1	1	1	1	1	1	1	1	1	1	1	1	1	1	1	1	1	1	1	1	1	1	1	1	1	1	1	1	1	1	1	1	1	1	1	1	1	1	1	1	1	1	1	1	1	1	1	0	1	1	1	1	1	1	1	1	1	1	1	1	1	1	1	1	1	1	1	1	1	1	1	1	1	1	1	1	1	1	1	1	1	1	1	1	1	1	1	1	1	1	1	1	1	1	1	1	1	1	1	1	1	1	1	1	1	1	1	1	1	1	1	1	1	1	1	0	0	0	0	0	0	0	0	0	0	0	0	0	0	0	0	0	0	0	0	0	0	0	1	0	1	0	0	0	0	0	0	0	0	0	0	0	0	0	0	0	0	0	0	0	0	0	0	0	0	0	0	0	0	0	0	0	Passed	ant(3'')-Ia, aph(3')-Ia, blaCMY-2, parC (T57S), qnrB81, sul2, tet(A)	spectinomycin, kanamycin, ampicillin, amoxicillin/clavulanic acid, cefoxitin, ceftriaxone, ciprofloxacin I/R, sulfisoxazole, tetracycline	Streptomycin, Neomycin, Kanamycin, Lividomycin, Paromomycin, Ribostamycin, Amoxicillin, Amoxicillin+Clavulanic acid, Ampicillin, Ampicillin+Clavulanic acid, Cefotaxime, Cefoxitin, Ceftazidime, Piperacillin, Piperacillin+Tazobactam, Ticarcillin, Ticarcillin+Clavulanic acid, Nalidixic acid, Ciprofloxacin, Sulfamethoxazole, Doxycycline, Tetracycline	Col(pHAD28), IncC	S	R	S	R	I	S	S	I	S	S	S	R	R	S	S
120	K_120	98157	M-23-4852_120_QIA-UDI120-QIA-UDI120_L001	Poultry (chicken)	Jeddah	Fresh chicken	J	Saudi Arabia	2021-07-03	2021-03-15	749M	777M	1193	230643	231836	4716739	4.91	58	693182	4853775	52.14	264765	77378	295848	7	20	senterica_achtman_2	548	aroC(13)	dnaN(11)	hemD(25)	hisD(197)	purE(12)	sucA(71)	thrA(4)	8	1	1	1	0	1	1	1	1	1	0	0	0	0	0	0	0	0	0	0	0	0	0	0	0	0	156	1	1	1	1	1	1	1	1	1	1	1	1	1	1	1	1	1	1	1	1	1	1	1	1	1	1	1	1	1	1	1	1	1	1	1	1	1	1	1	1	1	1	1	1	1	1	1	1	1	1	1	1	1	1	1	1	1	1	1	1	1	1	1	1	1	1	1	1	1	1	1	1	1	1	1	1	1	1	1	1	1	1	1	1	1	1	1	1	1	1	1	1	1	1	1	1	1	1	1	1	1	1	1	1	1	1	1	1	1	1	1	1	1	1	1	1	1	1	1	1	1	1	1	1	1	1	1	1	1	1	1	1	1	1	1	1	1	1	1	1	1	1	1	1	1	1	1	1	1	1	1	1	1	1	1	1	0	0	0	0	0	0	0	0	0	0	0	0	0	0	0	0	0	0	0	0	0	1	0	1	0	0	0	0	0	0	0	0	0	0	0	0	0	0	0	0	0	0	0	0	0	0	0	0	0	0	0	0	0	0	0	Passed	ant(3'')-Ia, aph(3')-Ia, blaCMY-2, parC (T57S), qnrB19, sul2, tet(A)	spectinomycin, kanamycin, ampicillin, amoxicillin/clavulanic acid, cefoxitin, ceftriaxone, ciprofloxacin I/R, sulfisoxazole, tetracycline	Streptomycin, Neomycin, Kanamycin, Lividomycin, Paromomycin, Ribostamycin, Amoxicillin, Amoxicillin+Clavulanic acid, Ampicillin, Ampicillin+Clavulanic acid, Cefotaxime, Cefoxitin, Ceftazidime, Piperacillin, Piperacillin+Tazobactam, Ticarcillin, Ticarcillin+Clavulanic acid, Nalidixic acid, Ciprofloxacin, Sulfamethoxazole, Doxycycline, Tetracycline	Col(pHAD28), IncC	S	R	S	R	I	S	I	I	S	S	S	R	R	S	S
121	K_121	98166	M-23-4853_121_QIA-UDI121-QIA-UDI121_L001	Poultry (chicken)	Jeddah	Fresh chicken	J	Saudi Arabia	2021-07-03	2021-03-15	204M	216M	1589	231250	232839	4716739	4.93	58	693183	4853777	52.14	264765	77370	295849	7	20	senterica_achtman_2	548	aroC(13)	dnaN(11)	hemD(25)	hisD(197)	purE(12)	sucA(71)	thrA(4)	8	1	1	1	0	1	1	1	1	1	0	0	0	0	0	0	0	0	0	0	0	0	0	0	0	0	153	1	1	1	1	1	1	1	1	1	1	1	1	1	1	1	1	1	1	1	0	1	1	1	1	1	1	1	1	1	1	1	1	1	1	1	1	1	1	1	1	1	1	1	1	1	1	1	1	1	1	1	1	1	1	1	1	1	1	1	1	1	1	1	1	1	1	1	1	1	1	1	1	1	1	1	1	1	1	1	1	1	1	1	1	1	1	1	1	1	1	1	1	1	1	1	1	1	1	1	1	1	1	1	1	1	1	1	1	1	1	1	1	1	1	1	1	1	1	1	1	1	1	1	1	1	1	1	1	1	1	1	1	1	1	1	1	1	1	1	1	1	1	1	1	1	1	1	1	1	1	1	1	1	1	0	0	0	0	0	0	0	0	0	0	0	0	0	0	0	0	0	0	0	0	0	0	0	1	0	1	0	0	0	0	0	0	0	0	0	0	0	0	0	0	0	0	0	0	0	0	0	0	0	0	0	0	0	0	0	0	0	Passed	ant(3'')-Ia, aph(3')-Ia, blaCMY-2, parC (T57S), qnrB19, sul2, tet(A)	spectinomycin, kanamycin, ampicillin, amoxicillin/clavulanic acid, cefoxitin, ceftriaxone, ciprofloxacin I/R, sulfisoxazole, tetracycline	Streptomycin, Neomycin, Kanamycin, Lividomycin, Paromomycin, Ribostamycin, Amoxicillin, Amoxicillin+Clavulanic acid, Ampicillin, Ampicillin+Clavulanic acid, Cefotaxime, Cefoxitin, Ceftazidime, Piperacillin, Piperacillin+Tazobactam, Ticarcillin, Ticarcillin+Clavulanic acid, Nalidixic acid, Ciprofloxacin, Sulfamethoxazole, Doxycycline, Tetracycline	Col(pHAD28), IncC	S	R	S	R	I	S	I	I	S	S	S	R	R	S	S
122	K_122	98170	M-23-4854_122_QIA-UDI122-QIA-UDI122_L001	Poultry (chicken)	Jeddah	Fresh chicken	J	Saudi Arabia	2021-07-04	2021-03-15	187M	195M	2003	231119	233122	4716739	4.94	57	693182	4920416	52.15	268338	95241	303569	7	18	senterica_achtman_2	548	aroC(13)	dnaN(11)	hemD(25)	hisD(197)	purE(12)	sucA(71)	thrA(4)	8	1	1	1	0	1	1	1	1	1	0	0	0	0	0	0	0	0	0	0	0	0	0	0	0	0	153	1	1	1	1	1	1	1	1	1	1	1	1	1	1	1	1	1	1	1	1	1	1	1	1	1	1	1	1	1	1	1	1	1	1	1	1	1	1	1	1	1	1	1	1	1	1	1	1	1	1	1	1	1	1	1	1	1	1	1	1	1	1	1	1	1	1	1	1	1	1	1	1	1	1	1	1	1	1	1	1	1	1	1	1	1	1	0	1	1	1	1	1	1	1	1	1	1	1	1	1	1	1	1	1	1	1	1	1	1	1	1	1	1	1	1	1	1	1	1	1	1	1	1	1	1	1	1	1	1	1	1	1	1	1	1	1	1	1	1	1	1	1	1	1	1	1	1	1	1	1	1	1	1	1	0	0	0	0	0	0	0	0	0	0	0	0	0	0	0	0	0	0	0	0	0	0	0	2	0	1	0	0	0	0	0	0	0	0	0	0	0	0	0	0	0	1	0	0	0	0	0	0	0	0	0	0	0	0	0	0	0	Passed	ant(3'')-Ia, aph(3')-Ia, blaCMY-2, parC (T57S), qnrB19, sul2, tet(A)	spectinomycin, kanamycin, ampicillin, amoxicillin/clavulanic acid, cefoxitin, ceftriaxone, ciprofloxacin I/R, sulfisoxazole, tetracycline	Streptomycin, Neomycin, Kanamycin, Lividomycin, Paromomycin, Ribostamycin, Amoxicillin, Amoxicillin+Clavulanic acid, Ampicillin, Ampicillin+Clavulanic acid, Cefotaxime, Cefoxitin, Ceftazidime, Piperacillin, Piperacillin+Tazobactam, Ticarcillin, Ticarcillin+Clavulanic acid, Nalidixic acid, Ciprofloxacin, Sulfamethoxazole, Doxycycline, Tetracycline	Col(pHAD28), IncC	S	R	S	R	I	S	I	I	S	S	S	R	R	S	S
123	K_123	115503	M-23-4855_123_QIA-UDI123-QIA-UDI123_L001	Poultry (chicken)	Riyadh	Frozen chicken	D	Saudi Arabia	2021-04-14	2021-05-18	156M	164M	2658	240373	243031	4716739	5.15	99	693233	5095612	51.89	220992	42516	297423	7	24	senterica_achtman_2	548	aroC(13)	dnaN(11)	hemD(25)	hisD(197)	purE(12)	sucA(71)	thrA(4)	16	1	1	1	1	1	1	1	1	1	0	0	0	0	0	1	0	0	0	1	1	1	1	1	1	0	153	1	1	1	1	1	1	1	1	1	1	1	1	1	1	1	1	1	1	1	0	1	1	1	1	1	1	1	1	1	1	1	1	1	1	1	1	1	1	1	1	1	1	1	1	1	1	1	1	1	1	1	1	1	1	1	1	1	1	1	1	1	1	1	1	1	1	1	1	1	1	1	1	1	1	1	1	1	1	1	1	1	1	1	1	1	1	1	1	1	1	1	1	1	1	1	1	1	1	1	1	1	1	1	1	1	1	1	1	1	1	1	1	1	1	1	1	1	1	1	1	1	1	1	1	1	1	1	1	1	1	1	1	1	1	1	1	1	1	1	1	1	1	1	1	1	1	1	1	1	1	1	1	1	1	0	0	0	0	0	0	0	0	0	0	0	0	0	0	0	0	0	0	0	0	0	0	0	4	0	1	0	0	0	0	0	0	0	0	0	0	0	0	0	0	0	0	1	1	1	0	0	0	0	0	0	0	0	0	0	0	0	Passed	aadA2, aph(3'')-Ib, aph(3')-Ia, aph(6)-Id, blaCMY-2, dfrA12, erm(42), formA, mph(A), parC (T57S), qacE, qnrB19, sul1, sul2, tet(A)	streptomycin, kanamycin, ampicillin, amoxicillin/clavulanic acid, cefoxitin, ceftriaxone, trimethoprim, erythromycin, azithromycin, unknown[formA_1_X73835], unknown[qacE_1_X68232], ciprofloxacin I/R, sulfisoxazole, tetracycline	Spectinomycin, Streptomycin, Neomycin, Kanamycin, Lividomycin, Paromomycin, Ribostamycin, Amoxicillin, Amoxicillin+Clavulanic acid, Ampicillin, Ampicillin+Clavulanic acid, Cefotaxime, Cefoxitin, Ceftazidime, Piperacillin, Piperacillin+Tazobactam, Ticarcillin, Ticarcillin+Clavulanic acid, Trimethoprim, Erythromycin, Lincomycin, Clindamycin, Quinupristin, Pristinamycin IA, Virginiamycin S, Formaldehyde, Azithromycin, Spiramycin, Telithromycin, Nalidixic acid, Ciprofloxacin, Benzylkonium Chloride, Ethidium Bromide, Chlorhexidine, Cetylpyridinium Chloride, Sulfamethoxazole, Doxycycline, Tetracycline	Col(pHAD28), IncC, IncHI2, IncHI2A, IncQ1	S	R	R	R	I	R	R	I	S	S	R	R	R	S	R
124	K_124	115504	M-23-4856_124_QIA-UDI124-QIA-UDI124_L001	Poultry (chicken)	Riyadh	Frozen chicken	D	Saudi Arabia	2021-04-14	2021-05-18	137M	143M	2338	231461	233799	4716739	4.95	64	723975	4886464	52.15	261430	77116	318411	6	20	senterica_achtman_2	548	aroC(13)	dnaN(11)	hemD(25)	hisD(197)	purE(12)	sucA(71)	thrA(4)	9	1	1	1	1	1	1	1	1	1	0	0	0	0	0	0	0	0	0	0	0	0	0	0	0	0	153	1	1	1	1	1	1	1	1	1	1	1	1	1	1	1	1	1	1	1	0	1	1	1	1	1	1	1	1	1	1	1	1	1	1	1	1	1	1	1	1	1	1	1	1	1	1	1	1	1	1	1	1	1	1	1	1	1	1	1	1	1	1	1	1	1	1	1	1	1	1	1	1	1	1	1	1	1	1	1	1	1	1	1	1	1	1	1	1	1	1	1	1	1	1	1	1	1	1	1	1	1	1	1	1	1	1	1	1	1	1	1	1	1	1	1	1	1	1	1	1	1	1	1	1	1	1	1	1	1	1	1	1	1	1	1	1	1	1	1	1	1	1	1	1	1	1	1	1	1	1	1	1	1	1	0	0	0	0	0	0	0	0	0	0	0	0	0	0	0	0	0	0	0	0	0	0	0	1	0	1	0	0	0	0	0	0	0	0	0	0	0	0	0	0	0	0	0	0	0	0	0	0	0	0	0	0	0	0	0	0	0	Passed	ant(3'')-Ia, aph(3')-Ia, blaCMY-2, floR, parC (T57S), qnrB19, sul2, tet(A)	spectinomycin, kanamycin, ampicillin, amoxicillin/clavulanic acid, cefoxitin, ceftriaxone, chloramphenicol, ciprofloxacin I/R, sulfisoxazole, tetracycline	Streptomycin, Neomycin, Kanamycin, Lividomycin, Paromomycin, Ribostamycin, Amoxicillin, Amoxicillin+Clavulanic acid, Ampicillin, Ampicillin+Clavulanic acid, Cefotaxime, Cefoxitin, Ceftazidime, Piperacillin, Piperacillin+Tazobactam, Ticarcillin, Ticarcillin+Clavulanic acid, Chloramphenicol, Florfenicol, Nalidixic acid, Ciprofloxacin, Sulfamethoxazole, Doxycycline, Tetracycline	Col(pHAD28), IncC	S	R	S	R	I	R	I	I	S	S	S	R	R	S	S
124	K_124	115504	M-23-4856_124_QIA-UDI124-QIA-UDI124_L001	Poultry (chicken)	Riyadh	Frozen chicken	D	Saudi Arabia	2021-04-14	2021-05-18	137M	143M	2338	231461	233799	4716739	4.95	64	723975	4886464	52.15	261430	77116	318411	6	20	senterica_achtman_2	548	aroC(13)	dnaN(11)	hemD(25)	hisD(197)	purE(12)	sucA(71)	thrA(4)	9	1	1	1	1	1	1	1	1	1	0	0	0	0	0	0	0	0	0	0	0	0	0	0	0	0	153	1	1	1	1	1	1	1	1	1	1	1	1	1	1	1	1	1	1	1	0	1	1	1	1	1	1	1	1	1	1	1	1	1	1	1	1	1	1	1	1	1	1	1	1	1	1	1	1	1	1	1	1	1	1	1	1	1	1	1	1	1	1	1	1	1	1	1	1	1	1	1	1	1	1	1	1	1	1	1	1	1	1	1	1	1	1	1	1	1	1	1	1	1	1	1	1	1	1	1	1	1	1	1	1	1	1	1	1	1	1	1	1	1	1	1	1	1	1	1	1	1	1	1	1	1	1	1	1	1	1	1	1	1	1	1	1	1	1	1	1	1	1	1	1	1	1	1	1	1	1	1	1	1	1	0	0	0	0	0	0	0	0	0	0	0	0	0	0	0	0	0	0	0	0	0	0	0	1	0	1	0	0	0	0	0	0	0	0	0	0	0	0	0	0	0	0	0	0	0	0	0	0	0	0	0	0	0	0	0	0	0	Passed	ant(3'')-Ia, aph(3')-Ia, blaCMY-2, floR, parC (T57S), qnrB19, sul2, tet(A)	spectinomycin, kanamycin, ampicillin, amoxicillin/clavulanic acid, cefoxitin, ceftriaxone, chloramphenicol, ciprofloxacin I/R, sulfisoxazole, tetracycline	Streptomycin, Neomycin, Kanamycin, Lividomycin, Paromomycin, Ribostamycin, Amoxicillin, Amoxicillin+Clavulanic acid, Ampicillin, Ampicillin+Clavulanic acid, Cefotaxime, Cefoxitin, Ceftazidime, Piperacillin, Piperacillin+Tazobactam, Ticarcillin, Ticarcillin+Clavulanic acid, Chloramphenicol, Florfenicol, Nalidixic acid, Ciprofloxacin, Sulfamethoxazole, Doxycycline, Tetracycline	Col(pHAD28), IncC	S	R	S	R	I	R	I	I	S	S	S	R	R	S	S
125	K_125	122816	M-23-4857_125_QIA-UDI125-QIA-UDI125_L001	Poultry (chicken)	Riyadh	Frozen chicken	A	Saudi Arabia	2021-07-06	2021-08-06	235M	248M	1470	231221	232691	4716739	4.93	72	723976	4874641	52.15	261430	77431	318163	6	20	senterica_achtman_2	548	aroC(13)	dnaN(11)	hemD(25)	hisD(197)	purE(12)	sucA(71)	thrA(4)	9	1	1	1	1	1	1	1	1	1	0	0	0	0	0	0	0	0	0	0	0	0	0	0	0	0	152	1	1	1	1	1	1	1	1	1	1	1	1	1	1	1	1	1	1	1	0	1	1	1	1	1	1	1	1	1	1	1	1	1	1	1	1	1	1	1	1	1	1	1	1	1	1	1	1	1	1	1	1	1	1	1	1	1	1	1	1	1	1	1	1	1	1	1	1	1	1	1	1	1	1	1	1	1	1	1	1	1	1	1	1	1	1	0	1	1	1	1	1	1	1	1	1	1	1	1	1	1	1	1	1	1	1	1	1	1	1	1	1	1	1	1	1	1	1	1	1	1	1	1	1	1	1	1	1	1	1	1	1	1	1	1	1	1	1	1	1	1	1	1	1	1	1	1	1	1	1	1	1	1	1	0	0	0	0	0	0	0	0	0	0	0	0	0	0	0	0	0	0	0	0	0	0	0	1	0	1	0	0	0	0	0	0	0	0	0	0	0	0	0	0	0	0	0	0	0	0	0	0	0	0	0	0	0	0	0	0	0	Passed	ant(3'')-Ia, aph(3')-Ia, blaCMY-2, floR, parC (T57S), sul2, tet(A)	spectinomycin, kanamycin, ampicillin, amoxicillin/clavulanic acid, cefoxitin, ceftriaxone, chloramphenicol, sulfisoxazole, tetracycline	Streptomycin, Neomycin, Kanamycin, Lividomycin, Paromomycin, Ribostamycin, Amoxicillin, Amoxicillin+Clavulanic acid, Ampicillin, Ampicillin+Clavulanic acid, Cefotaxime, Cefoxitin, Ceftazidime, Piperacillin, Piperacillin+Tazobactam, Ticarcillin, Ticarcillin+Clavulanic acid, Chloramphenicol, Florfenicol, Nalidixic acid, Ciprofloxacin, Sulfamethoxazole, Doxycycline, Tetracycline	IncC	S	R	S	R	R	R	S	I	S	S	S	R	R	S	S
126	K_126	122818	M-23-4858_126_QIA-UDI126-QIA-UDI126_L001	Poultry (chicken)	Riyadh	Frozen chicken	A	Saudi Arabia	2021-07-06	2021-08-06	241M	252M	1440	231077	232517	4716739	4.92	67	723975	4879577	52.15	261430	77116	318622	6	20	senterica_achtman_2	548	aroC(13)	dnaN(11)	hemD(25)	hisD(197)	purE(12)	sucA(71)	thrA(4)	9	1	1	1	1	1	1	1	1	1	0	0	0	0	0	0	0	0	0	0	0	0	0	0	0	0	152	1	1	1	1	1	1	1	1	1	1	1	1	1	1	1	1	1	1	1	0	1	1	1	1	1	1	1	1	1	1	1	1	1	1	1	1	1	1	1	1	1	1	1	1	1	1	1	1	1	1	1	1	1	1	1	1	1	1	1	1	1	1	1	1	1	1	1	1	1	1	1	1	1	1	1	1	1	1	1	1	1	1	1	1	1	1	0	1	1	1	1	1	1	1	1	1	1	1	1	1	1	1	1	1	1	1	1	1	1	1	1	1	1	1	1	1	1	1	1	1	1	1	1	1	1	1	1	1	1	1	1	1	1	1	1	1	1	1	1	1	1	1	1	1	1	1	1	1	1	1	1	1	1	1	0	0	0	0	0	0	0	0	0	0	0	0	0	0	0	0	0	0	0	0	0	0	0	1	0	1	0	0	0	0	0	0	0	0	0	0	0	0	0	0	0	0	0	0	0	0	0	0	0	0	0	0	0	0	0	0	0	Passed	ant(3'')-Ia, aph(3')-Ia, blaCMY-2, floR, parC (T57S), qnrB19, sul2, tet(A)	spectinomycin, kanamycin, ampicillin, amoxicillin/clavulanic acid, cefoxitin, ceftriaxone, chloramphenicol, ciprofloxacin I/R, sulfisoxazole, tetracycline	Streptomycin, Neomycin, Kanamycin, Lividomycin, Paromomycin, Ribostamycin, Amoxicillin, Amoxicillin+Clavulanic acid, Ampicillin, Ampicillin+Clavulanic acid, Cefotaxime, Cefoxitin, Ceftazidime, Piperacillin, Piperacillin+Tazobactam, Ticarcillin, Ticarcillin+Clavulanic acid, Chloramphenicol, Florfenicol, Nalidixic acid, Ciprofloxacin, Sulfamethoxazole, Doxycycline, Tetracycline	Col(pHAD28), IncC	S	R	S	R	R	R	R	I	S	S	R	R	R	S	S
127	K_127	122819	M-23-4859_127_QIA-UDI127-QIA-UDI127_L001	Poultry (chicken)	Riyadh	Frozen chicken	A	Saudi Arabia	2021-07-06	2021-08-06	284M	298M	1195	231235	232430	4716739	4.92	74	671141	4875957	52.15	261430	77116	303280	6	20	senterica_achtman_2	548	aroC(13)	dnaN(11)	hemD(25)	hisD(197)	purE(12)	sucA(71)	thrA(4)	9	1	1	1	1	1	1	1	1	1	0	0	0	0	0	0	0	0	0	0	0	0	0	0	0	0	153	1	1	1	1	1	1	1	1	1	1	1	1	1	1	1	1	1	1	1	1	1	1	1	1	1	1	1	1	1	1	1	1	1	1	1	1	1	1	1	1	1	1	1	1	1	1	1	1	1	1	1	1	1	1	1	1	1	1	1	1	1	1	1	1	1	1	1	1	1	1	1	1	1	1	1	1	1	1	1	1	1	1	1	1	1	1	0	1	1	1	1	1	1	1	1	1	1	1	1	1	1	1	1	1	1	1	1	1	1	1	1	1	1	1	1	1	1	1	1	1	1	1	1	1	1	1	1	1	1	1	1	1	1	1	1	1	1	1	1	1	1	1	1	1	1	1	1	1	1	1	1	1	1	1	0	0	0	0	0	0	0	0	0	0	0	0	0	0	0	0	0	0	0	0	0	0	0	1	0	1	0	0	0	0	0	0	0	0	0	0	0	0	0	0	0	0	0	0	0	0	0	0	0	0	0	0	0	0	0	0	0	Passed	ant(3'')-Ia, aph(3')-Ia, blaCMY-2, floR, parC (T57S), qnrB19, sul2, tet(A)	spectinomycin, kanamycin, ampicillin, amoxicillin/clavulanic acid, cefoxitin, ceftriaxone, chloramphenicol, ciprofloxacin I/R, sulfisoxazole, tetracycline	Streptomycin, Neomycin, Kanamycin, Lividomycin, Paromomycin, Ribostamycin, Amoxicillin, Amoxicillin+Clavulanic acid, Ampicillin, Ampicillin+Clavulanic acid, Cefotaxime, Cefoxitin, Ceftazidime, Piperacillin, Piperacillin+Tazobactam, Ticarcillin, Ticarcillin+Clavulanic acid, Chloramphenicol, Florfenicol, Nalidixic acid, Ciprofloxacin, Sulfamethoxazole, Doxycycline, Tetracycline	Col(pHAD28), IncC	S	R	S	R	R	R	R	I	S	S	R	R	R	S	S
128	K_128	122820	M-23-4860_128_QIA-UDI128-QIA-UDI128_L001	Poultry (chicken)	Riyadh	Frozen chicken	A	Saudi Arabia	2021-07-06	2021-08-06	288M	299M	1359	231049	232408	4716739	4.92	73	723976	4876571	52.15	261430	77116	317822	6	20	senterica_achtman_2	548	aroC(13)	dnaN(11)	hemD(25)	hisD(197)	purE(12)	sucA(71)	thrA(4)	9	1	1	1	1	1	1	1	1	1	0	0	0	0	0	0	0	0	0	0	0	0	0	0	0	0	154	1	1	1	1	1	1	1	1	1	1	1	1	1	1	1	1	1	1	1	1	1	1	1	1	1	1	1	1	1	1	1	1	1	1	1	1	1	1	1	1	1	1	1	1	1	1	1	1	1	1	1	1	1	1	1	1	1	1	1	1	1	1	1	1	1	1	1	1	1	1	1	1	1	1	1	1	1	1	1	1	1	1	1	1	1	1	1	1	1	1	1	1	1	1	1	1	1	1	1	1	1	1	1	1	1	1	1	1	1	1	1	1	1	1	1	1	1	1	1	1	1	1	1	1	1	1	1	1	1	1	1	1	1	1	1	1	1	1	1	1	1	1	1	1	1	1	1	1	1	1	1	1	1	1	0	0	0	0	0	0	0	0	0	0	0	0	0	0	0	0	0	0	0	0	0	0	0	1	0	1	0	0	0	0	0	0	0	0	0	0	0	0	0	0	0	0	0	0	0	0	0	0	0	0	0	0	0	0	0	0	0	Passed	ant(3'')-Ia, aph(3')-Ia, blaCMY-2, floR, parC (T57S), qnrB19, sul2, tet(A)	spectinomycin, kanamycin, ampicillin, amoxicillin/clavulanic acid, cefoxitin, ceftriaxone, chloramphenicol, ciprofloxacin I/R, sulfisoxazole, tetracycline	Streptomycin, Neomycin, Kanamycin, Lividomycin, Paromomycin, Ribostamycin, Amoxicillin, Amoxicillin+Clavulanic acid, Ampicillin, Ampicillin+Clavulanic acid, Cefotaxime, Cefoxitin, Ceftazidime, Piperacillin, Piperacillin+Tazobactam, Ticarcillin, Ticarcillin+Clavulanic acid, Chloramphenicol, Florfenicol, Nalidixic acid, Ciprofloxacin, Sulfamethoxazole, Doxycycline, Tetracycline	Col(pHAD28), IncC	S	R	S	R	R	R	R	I	S	S	R	R	R	S	S
129	K_129	165503	M-23-4861_129_QIA-UDI129-QIA-UDI129_L001	Poultry (chicken)	Riyadh	Fresh chicken	B	Saudi Arabia	2021-10-14	2021-10-26	395M	408M	1135	231000	232135	4716739	4.92	94	723975	4927996	52.14	261430	77116	314428	6	20	senterica_achtman_2	548	aroC(13)	dnaN(11)	hemD(25)	hisD(197)	purE(12)	sucA(71)	thrA(4)	12	1	1	1	0	1	1	1	1	1	1	1	0	1	0	1	0	0	0	0	0	0	0	0	0	0	154	1	1	1	1	1	1	1	1	1	1	1	1	1	1	1	1	1	1	1	1	1	1	1	1	1	1	1	1	1	1	1	1	1	1	1	1	1	1	1	1	1	1	1	1	1	1	1	1	1	1	1	1	1	1	1	1	1	1	1	1	1	1	1	1	1	1	1	1	1	1	1	1	1	1	1	1	1	1	1	1	1	1	1	1	1	1	1	1	1	1	1	1	1	1	1	1	1	1	1	1	1	1	1	1	1	1	1	1	1	1	1	1	1	1	1	1	1	1	1	1	1	1	1	1	1	1	1	1	1	1	1	1	1	1	1	1	1	1	1	1	1	1	1	1	1	1	1	1	1	1	1	1	1	1	0	0	0	0	0	0	0	0	0	0	0	0	0	0	0	0	0	0	0	0	0	0	0	2	0	1	0	0	0	0	0	0	1	0	0	0	0	0	0	0	0	0	0	0	0	0	0	0	0	0	0	0	0	0	0	0	0	Passed	aadA22, blaCMY-2, blaTEM-1D, dfrA14, formA, lnu(F), parC (T57S), qnrB19, sul1, sul2, tet(A)	streptomycin, ampicillin, amoxicillin/clavulanic acid, cefoxitin, ceftriaxone, trimethoprim, unknown[formA_1_X73835], lincomycin, ciprofloxacin I/R, sulfisoxazole, tetracycline	Spectinomycin, Streptomycin, Amoxicillin, Amoxicillin+Clavulanic acid, Ampicillin, Ampicillin+Clavulanic acid, Cefotaxime, Cefoxitin, Ceftazidime, Piperacillin, Piperacillin+Tazobactam, Ticarcillin, Ticarcillin+Clavulanic acid, Cephalothin, Trimethoprim, Formaldehyde, Lincomycin, Nalidixic acid, Ciprofloxacin, Sulfamethoxazole, Doxycycline, Tetracycline	Col(pHAD28), IncC, IncR	S	R	S	R	I	S	R	I	S	S	S	R	R	S	R
131	K_131	165534	M-23-4863_131_QIA-UDI131-QIA-UDI131_L001	Poultry (chicken)	Riyadh	Marinated chicken	B	Saudi Arabia	2021-10-14	2021-10-26	338M	350M	888	231402	232290	4716739	4.92	68	671147	4883055	52.15	261430	77116	303326	6	21	senterica_achtman_2	548	aroC(13)	dnaN(11)	hemD(25)	hisD(197)	purE(12)	sucA(71)	thrA(4)	7	1	1	1	0	1	1	1	1	0	0	0	0	0	0	0	0	0	0	0	0	0	0	0	0	0	153	1	1	1	1	1	1	1	1	1	1	1	1	1	1	1	1	1	1	1	1	1	1	1	1	1	1	1	1	1	1	1	1	1	1	1	1	1	1	1	1	1	1	1	1	1	1	1	1	1	1	1	1	1	1	1	1	1	1	1	1	1	1	1	1	1	1	1	1	1	1	1	1	1	1	1	1	1	1	1	1	1	1	1	1	1	1	0	1	1	1	1	1	1	1	1	1	1	1	1	1	1	1	1	1	1	1	1	1	1	1	1	1	1	1	1	1	1	1	1	1	1	1	1	1	1	1	1	1	1	1	1	1	1	1	1	1	1	1	1	1	1	1	1	1	1	1	1	1	1	1	1	1	1	1	0	0	0	0	0	0	0	0	0	0	0	0	0	0	0	0	0	0	0	0	0	0	0	3	1	1	1	0	0	0	0	0	0	0	0	0	0	0	0	0	0	0	0	0	0	0	0	0	0	0	0	0	0	0	0	0	0	Passed	ant(3'')-Ia, aph(3')-Ia, blaCMY-2, parC (T57S), sul2, tet(A)	spectinomycin, kanamycin, ampicillin, amoxicillin/clavulanic acid, cefoxitin, ceftriaxone, sulfisoxazole, tetracycline	Streptomycin, Neomycin, Kanamycin, Lividomycin, Paromomycin, Ribostamycin, Amoxicillin, Amoxicillin+Clavulanic acid, Ampicillin, Ampicillin+Clavulanic acid, Cefotaxime, Cefoxitin, Ceftazidime, Piperacillin, Piperacillin+Tazobactam, Ticarcillin, Ticarcillin+Clavulanic acid, Nalidixic acid, Ciprofloxacin, Sulfamethoxazole, Doxycycline, Tetracycline	IncC	S	R	S	R	I	S	R	I	S	S	R	R	R	S	R
132	K_132	165541	M-23-4864_132_QIA-UDI132-QIA-UDI132_L001	Poultry (chicken)	Riyadh	Marinated chicken	B	Saudi Arabia	2021-10-14	2021-10-26	401M	415M	1233	230980	232213	4716739	4.92	54	725346	4898865	52.2	270769	84528	341434	5	18	senterica_achtman_2	548	aroC(13)	dnaN(11)	hemD(25)	hisD(197)	purE(12)	sucA(71)	thrA(4)	14	1	1	1	0	1	1	1	1	1	1	1	1	1	1	1	0	0	0	0	0	0	0	0	0	0	155	1	1	1	1	1	1	1	1	1	1	1	1	1	1	1	1	1	1	1	1	1	1	1	1	1	1	1	1	1	1	1	1	1	1	1	1	1	1	1	1	1	1	1	1	1	1	1	1	1	1	1	1	1	1	1	1	1	1	1	1	1	1	1	1	1	1	1	1	1	1	1	1	1	1	1	1	1	1	1	1	1	1	1	1	1	1	1	1	1	1	1	1	1	1	1	1	1	1	1	1	1	1	1	1	1	1	1	1	1	1	1	1	1	1	1	1	1	1	1	1	1	1	1	1	1	1	1	1	1	1	1	1	1	1	1	1	1	1	1	1	1	1	1	1	1	1	1	1	1	1	1	1	1	1	1	0	0	0	0	0	0	0	0	0	0	0	0	0	0	0	0	0	0	0	0	0	0	4	0	1	0	0	0	0	0	1	1	0	0	0	0	0	0	0	0	0	0	0	1	0	0	0	0	0	0	0	0	0	0	0	0	Passed	aac(3)-IV, aadA22, aph(3')-Ia, aph(4)-Ia, blaCMY-2, blaTEM-1D, dfrA14, formA, lnu(F), parC (T57S), qnrB19, sul2, tet(A)	gentamicin, tobramycin, streptomycin, kanamycin, hygromycin, ampicillin, amoxicillin/clavulanic acid, cefoxitin, ceftriaxone, trimethoprim, unknown[formA_1_X73835], lincomycin, ciprofloxacin I/R, sulfisoxazole, tetracycline	Gentamicin, Tobramycin, Spectinomycin, Streptomycin, Neomycin, Kanamycin, Lividomycin, Paromomycin, Ribostamycin, Hygromycin, Amoxicillin, Amoxicillin+Clavulanic acid, Ampicillin, Ampicillin+Clavulanic acid, Cefotaxime, Cefoxitin, Ceftazidime, Piperacillin, Piperacillin+Tazobactam, Ticarcillin, Ticarcillin+Clavulanic acid, Cephalothin, Trimethoprim, Formaldehyde, Lincomycin, Nalidixic acid, Ciprofloxacin, Sulfamethoxazole, Doxycycline, Tetracycline	Col(pHAD28), ColpVC, IncC, IncQ1, IncR	S	R	S	R	I	S	I	I	R	S	S	R	R	S	R
133	K_133	PL122	M-23-4865_133_QIA-UDI133-QIA-UDI133_L001	Poultry (chicken)	Riyadh	Fresh chicken	K	Saudi Arabia	2021-10-23	2021-08-11	78M	80M	3596	232383	235979	4716739	5	59	723674	4891251	52.15	268338	84567	327753	6	18	senterica_achtman_2	548	aroC(13)	dnaN(11)	hemD(25)	hisD(197)	purE(12)	sucA(71)	thrA(4)	9	1	1	1	1	1	1	1	1	1	0	0	0	0	0	0	0	0	0	0	0	0	0	0	0	0	152	1	1	1	1	1	1	1	1	1	1	1	1	1	1	1	1	1	1	1	0	1	1	1	1	1	1	1	1	1	1	1	1	1	1	1	1	1	1	1	1	1	1	1	1	1	1	1	1	1	1	1	1	1	1	1	1	1	1	1	1	1	1	1	1	1	1	1	1	1	1	1	1	1	1	1	1	1	1	1	1	1	1	1	1	1	1	0	1	1	1	1	1	1	1	1	1	1	1	1	1	1	1	1	1	1	1	1	1	1	1	1	1	1	1	1	1	1	1	1	1	1	1	1	1	1	1	1	1	1	1	1	1	1	1	1	1	1	1	1	1	1	1	1	1	1	1	1	1	1	1	1	1	1	1	0	0	0	0	0	0	0	0	0	0	0	0	0	0	0	0	0	0	0	0	0	0	0	1	0	1	0	0	0	0	0	0	0	0	0	0	0	0	0	0	0	0	0	0	0	0	0	0	0	0	0	0	0	0	0	0	0	Passed	ant(3'')-Ia, aph(3')-Ia, blaCMY-2, floR, parC (T57S), qnrB81, sul2, tet(A)	spectinomycin, kanamycin, ampicillin, amoxicillin/clavulanic acid, cefoxitin, ceftriaxone, chloramphenicol, ciprofloxacin I/R, sulfisoxazole, tetracycline	Streptomycin, Neomycin, Kanamycin, Lividomycin, Paromomycin, Ribostamycin, Amoxicillin, Amoxicillin+Clavulanic acid, Ampicillin, Ampicillin+Clavulanic acid, Cefotaxime, Cefoxitin, Ceftazidime, Piperacillin, Piperacillin+Tazobactam, Ticarcillin, Ticarcillin+Clavulanic acid, Chloramphenicol, Florfenicol, Nalidixic acid, Ciprofloxacin, Sulfamethoxazole, Doxycycline, Tetracycline	Col(pHAD28), IncC	S	R	S	R	I	R	R	I	S	S	R	R	R	S	R
135	K_135	PL125	M-23-4867_135_QIA-UDI135-QIA-UDI135_L001	Poultry (chicken)	Riyadh	Fresh chicken	K	Saudi Arabia	2021-10-23	2021-08-11	122M	125M	2721	231983	234704	4716739	4.97	55	723970	4891733	52.15	268338	84567	328355	6	18	senterica_achtman_2	548	aroC(13)	dnaN(11)	hemD(25)	hisD(197)	purE(12)	sucA(71)	thrA(4)	9	1	1	1	1	1	1	1	1	1	0	0	0	0	0	0	0	0	0	0	0	0	0	0	0	0	154	1	1	1	1	1	1	1	1	1	1	1	1	1	1	1	1	1	1	1	1	1	1	1	1	1	1	1	1	1	1	1	1	1	1	1	1	1	1	1	1	1	1	1	1	1	1	1	1	1	1	1	1	1	1	1	1	1	1	1	1	1	1	1	1	1	1	1	1	1	1	1	1	1	1	1	1	1	1	1	1	1	1	1	1	1	1	1	1	1	1	1	1	1	1	1	1	1	1	1	1	1	1	1	1	1	1	1	1	1	1	1	1	1	1	1	1	1	1	1	1	1	1	1	1	1	1	1	1	1	1	1	1	1	1	1	1	1	1	1	1	1	1	1	1	1	1	1	1	1	1	1	1	1	1	0	0	0	0	0	0	0	0	0	0	0	0	0	0	0	0	0	0	0	0	0	0	0	1	0	1	0	0	0	0	0	0	0	0	0	0	0	0	0	0	0	0	0	0	0	0	0	0	0	0	0	0	0	0	0	0	0	Passed	ant(3'')-Ia, aph(3')-Ia, blaCMY-2, floR, parC (T57S), qnrB19, sul2, tet(A)	spectinomycin, kanamycin, ampicillin, amoxicillin/clavulanic acid, cefoxitin, ceftriaxone, chloramphenicol, ciprofloxacin I/R, sulfisoxazole, tetracycline	Streptomycin, Neomycin, Kanamycin, Lividomycin, Paromomycin, Ribostamycin, Amoxicillin, Amoxicillin+Clavulanic acid, Ampicillin, Ampicillin+Clavulanic acid, Cefotaxime, Cefoxitin, Ceftazidime, Piperacillin, Piperacillin+Tazobactam, Ticarcillin, Ticarcillin+Clavulanic acid, Chloramphenicol, Florfenicol, Nalidixic acid, Ciprofloxacin, Sulfamethoxazole, Doxycycline, Tetracycline	Col(pHAD28), IncC	S	R	S	R	I	R	R	I	S	S	S	R	R	S	S
136	K_136	PL126	M-23-4868_136_QIA-UDI136-QIA-UDI136_L001	Poultry (chicken)	Riyadh	Fresh chicken	K	Saudi Arabia	2021-10-23	2021-08-11	223M	226M	1582	231747	233329	4716739	4.94	61	671135	4890110	52.15	268338	77116	305347	6	20	senterica_achtman_2	548	aroC(13)	dnaN(11)	hemD(25)	hisD(197)	purE(12)	sucA(71)	thrA(4)	9	1	1	1	1	1	1	1	1	1	0	0	0	0	0	0	0	0	0	0	0	0	0	0	0	0	153	1	1	1	1	1	1	1	1	1	1	1	1	1	1	1	1	1	1	1	0	1	1	1	1	1	1	1	1	1	1	1	1	1	1	1	1	1	1	1	1	1	1	1	1	1	1	1	1	1	1	1	1	1	1	1	1	1	1	1	1	1	1	1	1	1	1	1	1	1	1	1	1	1	1	1	1	1	1	1	1	1	1	1	1	1	1	1	1	1	1	1	1	1	1	1	1	1	1	1	1	1	1	1	1	1	1	1	1	1	1	1	1	1	1	1	1	1	1	1	1	1	1	1	1	1	1	1	1	1	1	1	1	1	1	1	1	1	1	1	1	1	1	1	1	1	1	1	1	1	1	1	1	1	1	0	0	0	0	0	0	0	0	0	0	0	0	0	0	0	0	0	0	0	0	0	0	0	1	0	1	0	0	0	0	0	0	0	0	0	0	0	0	0	0	0	0	0	0	0	0	0	0	0	0	0	0	0	0	0	0	0	Passed	ant(3'')-Ia, aph(3')-Ia, blaCMY-2, floR, parC (T57S), qnrB19, sul2, tet(A)	spectinomycin, kanamycin, ampicillin, amoxicillin/clavulanic acid, cefoxitin, ceftriaxone, chloramphenicol, ciprofloxacin I/R, sulfisoxazole, tetracycline	Streptomycin, Neomycin, Kanamycin, Lividomycin, Paromomycin, Ribostamycin, Amoxicillin, Amoxicillin+Clavulanic acid, Ampicillin, Ampicillin+Clavulanic acid, Cefotaxime, Cefoxitin, Ceftazidime, Piperacillin, Piperacillin+Tazobactam, Ticarcillin, Ticarcillin+Clavulanic acid, Chloramphenicol, Florfenicol, Nalidixic acid, Ciprofloxacin, Sulfamethoxazole, Doxycycline, Tetracycline	Col(pHAD28), IncC	S	R	S	R	I	R	R	I	S	S	R	R	R	S	S
137	K_137	PL183	M-23-4869_137_QIA-UDI137-QIA-UDI137_L001	Poultry (chicken)	Riyadh	Marinated chicken	K	Saudi Arabia	2021-01-12	2021-12-13	174M	179M	2193	233900	236093	4716739	5	54	579867	4829732	52.18	258223	77116	283034	7	21	senterica_achtman_2	548	aroC(13)	dnaN(11)	hemD(25)	hisD(197)	purE(12)	sucA(71)	thrA(4)	7	1	1	1	0	1	1	0	1	1	0	0	0	0	0	0	0	0	0	0	0	0	0	0	0	0	153	1	1	1	1	1	1	1	1	1	1	1	1	1	1	1	1	1	1	1	0	1	1	1	1	1	1	1	1	1	1	1	1	1	1	1	1	1	1	1	1	1	1	1	1	1	1	1	1	1	1	1	1	1	1	1	1	1	1	1	1	1	1	1	1	1	1	1	1	1	1	1	1	1	1	1	1	1	1	1	1	1	1	1	1	1	1	1	1	1	1	1	1	1	1	1	1	1	1	1	1	1	1	1	1	1	1	1	1	1	1	1	1	1	1	1	1	1	1	1	1	1	1	1	1	1	1	1	1	1	1	1	1	1	1	1	1	1	1	1	1	1	1	1	1	1	1	1	1	1	1	1	1	1	1	0	0	0	0	0	0	0	0	0	0	0	0	0	0	0	0	0	0	0	0	0	0	0	2	0	1	0	0	0	0	0	0	0	0	0	0	0	0	0	0	0	0	0	0	1	0	0	0	0	0	0	0	0	0	0	0	0	Passed	aph(3')-Ia, blaCMY-2, parC (T57S), qnrB19, sul2, tet(A)	kanamycin, ampicillin, amoxicillin/clavulanic acid, cefoxitin, ceftriaxone, ciprofloxacin I/R, sulfisoxazole, tetracycline	Neomycin, Kanamycin, Lividomycin, Paromomycin, Ribostamycin, Amoxicillin, Amoxicillin+Clavulanic acid, Ampicillin, Ampicillin+Clavulanic acid, Cefotaxime, Cefoxitin, Ceftazidime, Piperacillin, Piperacillin+Tazobactam, Ticarcillin, Ticarcillin+Clavulanic acid, Nalidixic acid, Ciprofloxacin, Sulfamethoxazole, Doxycycline, Tetracycline	Col(pHAD28), IncC, IncQ1	S	R	S	R	I	S	I	I	S	S	R	R	R	S	S
138	K_138	PL184	M-23-4870_138_QIA-UDI138-QIA-UDI138_L001	Poultry (chicken)	Riyadh	Marinated chicken	K	Saudi Arabia	2021-01-12	2021-12-13	242M	249M	1645	233774	235419	4716739	4.99	48	579867	4830779	52.18	263930	82098	288286	7	20	senterica_achtman_2	548	aroC(13)	dnaN(11)	hemD(25)	hisD(197)	purE(12)	sucA(71)	thrA(4)	7	1	1	1	0	1	1	0	1	1	0	0	0	0	0	0	0	0	0	0	0	0	0	0	0	0	154	1	1	1	1	1	1	1	1	1	1	1	1	1	1	1	1	1	1	1	1	1	1	1	1	1	1	1	1	1	1	1	1	1	1	1	1	1	1	1	1	1	1	1	1	1	1	1	1	1	1	1	1	1	1	1	1	1	1	1	1	1	1	1	1	1	1	1	1	1	1	1	1	1	1	1	1	1	1	1	1	1	1	1	1	1	1	1	1	1	1	1	1	1	1	1	1	1	1	1	1	1	1	1	1	1	1	1	1	1	1	1	1	1	1	1	1	1	1	1	1	1	1	1	1	1	1	1	1	1	1	1	1	1	1	1	1	1	1	1	1	1	1	1	1	1	1	1	1	1	1	1	1	1	1	0	0	0	0	0	0	0	0	0	0	0	0	0	0	0	0	0	0	0	0	0	0	0	2	0	1	0	0	0	0	0	0	0	0	0	0	0	0	0	0	0	0	0	0	1	0	0	0	0	0	0	0	0	0	0	0	0	Passed	aph(3')-Ia, blaCMY-2, parC (T57S), qnrB19, sul2, tet(A)	kanamycin, ampicillin, amoxicillin/clavulanic acid, cefoxitin, ceftriaxone, ciprofloxacin I/R, sulfisoxazole, tetracycline	Neomycin, Kanamycin, Lividomycin, Paromomycin, Ribostamycin, Amoxicillin, Amoxicillin+Clavulanic acid, Ampicillin, Ampicillin+Clavulanic acid, Cefotaxime, Cefoxitin, Ceftazidime, Piperacillin, Piperacillin+Tazobactam, Ticarcillin, Ticarcillin+Clavulanic acid, Nalidixic acid, Ciprofloxacin, Sulfamethoxazole, Doxycycline, Tetracycline	Col(pHAD28), IncC, IncQ1	S	R	S	R	I	S	I	I	S	S	R	R	R	S	S
139	K_139	PL188	M-23-4871_139_QIA-UDI139-QIA-UDI139_L001	Poultry (chicken)	Riyadh	Marinated chicken	K	Saudi Arabia	2021-01-12	2021-12-13	231M	238M	1151	234474	235625	4716739	4.99	55	557337	4828516	52.18	263930	77116	270856	7	21	senterica_achtman_2	548	aroC(13)	dnaN(11)	hemD(25)	hisD(197)	purE(12)	sucA(71)	thrA(4)	7	1	1	1	0	1	1	0	1	1	0	0	0	0	0	0	0	0	0	0	0	0	0	0	0	0	153	1	1	1	1	1	1	1	1	1	1	1	1	1	1	1	1	1	1	1	0	1	1	1	1	1	1	1	1	1	1	1	1	1	1	1	1	1	1	1	1	1	1	1	1	1	1	1	1	1	1	1	1	1	1	1	1	1	1	1	1	1	1	1	1	1	1	1	1	1	1	1	1	1	1	1	1	1	1	1	1	1	1	1	1	1	1	1	1	1	1	1	1	1	1	1	1	1	1	1	1	1	1	1	1	1	1	1	1	1	1	1	1	1	1	1	1	1	1	1	1	1	1	1	1	1	1	1	1	1	1	1	1	1	1	1	1	1	1	1	1	1	1	1	1	1	1	1	1	1	1	1	1	1	1	0	0	0	0	0	0	0	0	0	0	0	0	0	0	0	0	0	0	0	0	0	0	0	2	0	1	0	0	0	0	0	0	0	0	0	0	0	0	0	0	0	0	0	0	1	0	0	0	0	0	0	0	0	0	0	0	0	Passed	aph(3')-Ia, blaCMY-2, parC (T57S), qnrB19, sul2, tet(A)	kanamycin, ampicillin, amoxicillin/clavulanic acid, cefoxitin, ceftriaxone, ciprofloxacin I/R, sulfisoxazole, tetracycline	Neomycin, Kanamycin, Lividomycin, Paromomycin, Ribostamycin, Amoxicillin, Amoxicillin+Clavulanic acid, Ampicillin, Ampicillin+Clavulanic acid, Cefotaxime, Cefoxitin, Ceftazidime, Piperacillin, Piperacillin+Tazobactam, Ticarcillin, Ticarcillin+Clavulanic acid, Nalidixic acid, Ciprofloxacin, Sulfamethoxazole, Doxycycline, Tetracycline	Col(pHAD28), IncC, IncQ1	S	R	S	R	I	S	I	I	S	S	R	R	R	S	S
140	K_140	PL189	M-23-4872_140_QIA-UDI140-QIA-UDI140_L001	Poultry (chicken)	Riyadh	Marinated chicken	K	Saudi Arabia	2021-01-12	2021-12-13	260M	270M	1667	233834	235501	4716739	4.99	48	557337	4830998	52.18	263930	77431	276568	7	20	senterica_achtman_2	548	aroC(13)	dnaN(11)	hemD(25)	hisD(197)	purE(12)	sucA(71)	thrA(4)	7	1	1	1	0	1	1	0	1	1	0	0	0	0	0	0	0	0	0	0	0	0	0	0	0	0	154	1	1	1	1	1	1	1	1	1	1	1	1	1	1	1	1	1	1	1	1	1	1	1	1	1	1	1	1	1	1	1	1	1	1	1	1	1	1	1	1	1	1	1	1	1	1	1	1	1	1	1	1	1	1	1	1	1	1	1	1	1	1	1	1	1	1	1	1	1	1	1	1	1	1	1	1	1	1	1	1	1	1	1	1	1	1	1	1	1	1	1	1	1	1	1	1	1	1	1	1	1	1	1	1	1	1	1	1	1	1	1	1	1	1	1	1	1	1	1	1	1	1	1	1	1	1	1	1	1	1	1	1	1	1	1	1	1	1	1	1	1	1	1	1	1	1	1	1	1	1	1	1	1	1	0	0	0	0	0	0	0	0	0	0	0	0	0	0	0	0	0	0	0	0	0	0	0	2	0	1	0	0	0	0	0	0	0	0	0	0	0	0	0	0	0	0	0	0	1	0	0	0	0	0	0	0	0	0	0	0	0	Passed	aph(3')-Ia, blaCMY-2, parC (T57S), qnrB19, sul2, tet(A)	kanamycin, ampicillin, amoxicillin/clavulanic acid, cefoxitin, ceftriaxone, ciprofloxacin I/R, sulfisoxazole, tetracycline	Neomycin, Kanamycin, Lividomycin, Paromomycin, Ribostamycin, Amoxicillin, Amoxicillin+Clavulanic acid, Ampicillin, Ampicillin+Clavulanic acid, Cefotaxime, Cefoxitin, Ceftazidime, Piperacillin, Piperacillin+Tazobactam, Ticarcillin, Ticarcillin+Clavulanic acid, Nalidixic acid, Ciprofloxacin, Sulfamethoxazole, Doxycycline, Tetracycline	Col(pHAD28), IncC, IncQ1	S	R	S	R	I	S	I	I	S	S	R	R	R	S	S
141	K_141	PL190	M-23-4873_141_QIA-UDI141-QIA-UDI141_L001	Poultry (chicken)	Riyadh	Marinated chicken	K	Saudi Arabia	2021-01-12	2021-12-13	613M	631M	400	234390	234790	4716739	4.97	50	557337	4830085	52.18	263930	77116	281270	7	20	senterica_achtman_2	548	aroC(13)	dnaN(11)	hemD(25)	hisD(197)	purE(12)	sucA(71)	thrA(4)	7	1	1	1	0	1	1	0	1	1	0	0	0	0	0	0	0	0	0	0	0	0	0	0	0	0	156	1	1	1	1	1	1	1	1	1	1	1	1	1	1	1	1	1	1	1	1	1	1	1	1	1	1	1	1	1	1	1	1	1	1	1	1	1	1	1	1	1	1	1	1	1	1	1	1	1	1	1	1	1	1	1	1	1	1	1	1	1	1	1	1	1	1	1	1	1	1	1	1	1	1	1	1	1	1	1	1	1	1	1	1	1	1	1	1	1	1	1	1	1	1	1	1	1	1	1	1	1	1	1	1	1	1	1	1	1	1	1	1	1	1	1	1	1	1	1	1	1	1	1	1	1	1	1	1	1	1	1	1	1	1	1	1	1	1	1	1	1	1	1	1	1	1	1	1	1	1	1	1	1	1	1	1	0	0	0	0	0	0	0	0	0	0	0	0	0	0	0	0	0	0	0	0	0	2	0	1	0	0	0	0	0	0	0	0	0	0	0	0	0	0	0	0	0	0	1	0	0	0	0	0	0	0	0	0	0	0	0	Passed	aph(3')-Ia, blaCMY-2, parC (T57S), qnrB81, sul2, tet(A)	kanamycin, ampicillin, amoxicillin/clavulanic acid, cefoxitin, ceftriaxone, ciprofloxacin I/R, sulfisoxazole, tetracycline	Neomycin, Kanamycin, Lividomycin, Paromomycin, Ribostamycin, Amoxicillin, Amoxicillin+Clavulanic acid, Ampicillin, Ampicillin+Clavulanic acid, Cefotaxime, Cefoxitin, Ceftazidime, Piperacillin, Piperacillin+Tazobactam, Ticarcillin, Ticarcillin+Clavulanic acid, Nalidixic acid, Ciprofloxacin, Sulfamethoxazole, Doxycycline, Tetracycline	Col(pHAD28), IncC, IncQ1	S	R	S	R	I	S	I	I	S	S	R	R	R	S	S
143	K_143	180957	M-23-4875_143_QIA-UDI143-QIA-UDI143_L001	Poultry (chicken)	Riyadh	Chicken burger	D	Saudi Arabia	2021-05-12	2021-12-28	428M	436M	1054	231008	232062	4716739	4.91	65	722414	4870351	52.17	268338	78751	321592	6	19	senterica_achtman_2	548	aroC(13)	dnaN(11)	hemD(25)	hisD(197)	purE(12)	sucA(71)	thrA(4)	9	1	1	1	1	1	1	1	1	1	0	0	0	0	0	0	0	0	0	0	0	0	0	0	0	0	154	1	1	1	1	1	1	1	1	1	1	1	1	1	1	1	1	1	1	1	1	1	1	1	1	1	1	1	1	1	1	1	1	1	1	1	1	1	1	1	1	1	1	1	1	1	1	1	1	1	1	1	1	1	1	1	1	1	1	1	1	1	1	1	1	1	1	1	1	1	1	1	1	1	1	1	1	1	1	1	1	1	1	1	1	1	1	1	1	1	1	1	1	1	1	1	1	1	1	1	1	1	1	1	1	1	1	1	1	1	1	1	1	1	1	1	1	1	1	1	1	1	1	1	1	1	1	1	1	1	1	1	1	1	1	1	1	1	1	1	1	1	1	1	1	1	1	1	1	1	1	1	1	1	1	0	0	0	0	0	0	0	0	0	0	0	0	0	0	0	0	0	0	0	0	0	0	0	5	1	1	1	0	0	0	0	1	0	0	0	0	0	0	0	0	0	0	0	0	1	0	0	0	0	0	0	0	0	0	0	0	0	Passed	aadA1, aph(3')-Ia, blaCMY-2, floR, parC (T57S), qnrB19, sul2, tet(A)	streptomycin, kanamycin, ampicillin, amoxicillin/clavulanic acid, cefoxitin, ceftriaxone, chloramphenicol, ciprofloxacin I/R, sulfisoxazole, tetracycline	Spectinomycin, Streptomycin, Neomycin, Kanamycin, Lividomycin, Paromomycin, Ribostamycin, Amoxicillin, Amoxicillin+Clavulanic acid, Ampicillin, Ampicillin+Clavulanic acid, Cefotaxime, Cefoxitin, Ceftazidime, Piperacillin, Piperacillin+Tazobactam, Ticarcillin, Ticarcillin+Clavulanic acid, Chloramphenicol, Florfenicol, Nalidixic acid, Ciprofloxacin, Sulfamethoxazole, Doxycycline, Tetracycline	Col(pHAD28), IncC, IncQ1	S	R	S	R	R	R	R	I	S	S	R	R	R	S	S
144	K_144	PRJ 22051	M-23-4876_144_QIA-UDI144-QIA-UDI144_L001	Poultry (chicken)	Riyadh	Fresh chicken	B	Saudi Arabia	2022-01-09	2022-01-09	252M	263M	1463	231067	232530	4716739	4.92	85	669642	4926260	52.13	261430	69946	296430	6	22	senterica_achtman_2	548	aroC(13)	dnaN(11)	hemD(25)	hisD(197)	purE(12)	sucA(71)	thrA(4)	13	1	1	1	0	1	1	1	1	1	1	1	0	1	0	1	0	0	1	0	0	0	0	0	0	0	154	1	1	1	1	1	1	1	1	1	1	1	1	1	1	1	1	1	1	1	1	1	1	1	1	1	1	1	1	1	1	1	1	1	1	1	1	1	1	1	1	1	1	1	1	1	1	1	1	1	1	1	1	1	1	1	1	1	1	1	1	1	1	1	1	1	1	1	1	1	1	1	1	1	1	1	1	1	1	1	1	1	1	1	1	1	1	1	1	1	1	1	1	1	1	1	1	1	1	1	1	1	1	1	1	1	1	1	1	1	1	1	1	1	1	1	1	1	1	1	1	1	1	1	1	1	1	1	1	1	1	1	1	1	1	1	1	1	1	1	1	1	1	1	1	1	1	1	1	1	1	1	1	1	1	0	0	0	0	0	0	0	0	0	0	0	0	0	0	0	0	0	0	0	0	0	0	0	2	0	1	0	0	0	0	0	0	1	0	0	0	0	0	0	0	0	0	0	0	0	0	0	0	0	0	0	0	0	0	0	0	0	Passed	aadA22, aph(3')-Ia, blaCMY-2, blaTEM-1D, dfrA14, formA, lnu(F), parC (T57S), qnrB19, sul2, tet(A), tet(D)	streptomycin, kanamycin, ampicillin, amoxicillin/clavulanic acid, cefoxitin, ceftriaxone, trimethoprim, unknown[formA_1_X73835], lincomycin, ciprofloxacin I/R, sulfisoxazole, tetracycline	Spectinomycin, Streptomycin, Neomycin, Kanamycin, Lividomycin, Paromomycin, Ribostamycin, Amoxicillin, Amoxicillin+Clavulanic acid, Ampicillin, Ampicillin+Clavulanic acid, Cefotaxime, Cefoxitin, Ceftazidime, Piperacillin, Piperacillin+Tazobactam, Ticarcillin, Ticarcillin+Clavulanic acid, Cephalothin, Trimethoprim, Formaldehyde, Lincomycin, Nalidixic acid, Ciprofloxacin, Sulfamethoxazole, Doxycycline, Tetracycline	Col(pHAD28), IncC, IncR	S	R	S	R	I	S	R	I	S	S	R	R	R	S	R
145	K_145	PRJ 22061	M-23-4877_145_QIA-UDI145-QIA-UDI145_L001	Poultry (chicken)	Riyadh	Fresh chicken	L	Saudi Arabia	2022-01-09	2022-01-09	60M	61M	4691	235867	240558	4716739	5.1	72	671440	4860537	52.17	320254	62465	345768	5	18	senterica_achtman_2	548	aroC(13)	dnaN(11)	hemD(25)	hisD(197)	purE(12)	sucA(71)	thrA(4)	8	1	1	1	0	1	1	1	1	1	0	0	0	0	0	0	0	0	0	0	0	0	0	0	0	0	152	1	1	1	1	1	1	1	1	1	1	1	1	1	1	1	1	1	1	1	0	1	1	1	1	1	1	1	1	1	1	1	1	1	1	1	1	1	1	1	1	1	1	1	1	1	1	1	1	1	1	1	1	1	1	1	1	1	1	1	1	1	1	1	1	1	1	0	1	1	1	1	1	1	1	1	1	1	1	1	1	1	1	1	1	1	1	1	1	1	1	1	1	1	1	1	1	1	1	1	1	1	1	1	1	1	1	1	1	1	1	1	1	1	1	1	1	1	1	1	1	1	1	1	1	1	1	1	1	1	1	1	1	1	1	1	1	1	1	1	1	1	1	1	1	1	1	1	1	1	1	1	1	1	1	0	0	0	0	0	0	0	0	0	0	0	0	0	0	0	0	0	0	0	0	0	0	0	1	0	1	0	0	0	0	0	0	0	0	0	0	0	0	0	0	0	0	0	0	0	0	0	0	0	0	0	0	0	0	0	0	0	Passed	ant(3'')-Ia, aph(3')-Ia, blaCMY-2, parC (T57S), qnrB19, sul2, tet(A)	spectinomycin, kanamycin, ampicillin, amoxicillin/clavulanic acid, cefoxitin, ceftriaxone, ciprofloxacin I/R, sulfisoxazole, tetracycline	Streptomycin, Neomycin, Kanamycin, Lividomycin, Paromomycin, Ribostamycin, Amoxicillin, Amoxicillin+Clavulanic acid, Ampicillin, Ampicillin+Clavulanic acid, Cefotaxime, Cefoxitin, Ceftazidime, Piperacillin, Piperacillin+Tazobactam, Ticarcillin, Ticarcillin+Clavulanic acid, Nalidixic acid, Ciprofloxacin, Sulfamethoxazole, Doxycycline, Tetracycline	Col(pHAD28), IncC	S	R	S	R	I	S	I	I	S	S	S	R	R	S	S
146	K_146	PRJ 22078	M-23-4878_146_QIA-UDI146-QIA-UDI146_L001	Poultry (chicken)	Riyadh	Fresh chicken	L	Saudi Arabia	2022-01-09	2022-01-09	229M	245M	1968	231175	233143	4716739	4.94	53	670011	4810850	52.22	264337	77116	336029	5	19	senterica_achtman_2	548	aroC(13)	dnaN(11)	hemD(25)	hisD(197)	purE(12)	sucA(71)	thrA(4)	7	1	1	1	0	1	1	0	1	1	0	0	0	0	0	0	0	0	0	0	0	0	0	0	0	0	156	1	1	1	1	1	1	1	1	1	1	1	1	1	1	1	1	1	1	1	1	1	1	1	1	1	1	1	1	1	1	1	1	1	1	1	1	1	1	1	1	1	1	1	1	1	1	1	1	1	1	1	1	1	1	1	1	1	1	1	1	1	1	1	1	1	1	1	1	1	1	1	1	1	1	1	1	1	1	1	1	1	1	1	1	1	1	1	1	1	1	1	1	1	1	1	1	1	1	1	1	1	1	1	1	1	1	1	1	1	1	1	1	1	1	1	1	1	1	1	1	1	1	1	1	1	1	1	1	1	1	1	1	1	1	1	1	1	1	1	1	1	1	1	1	1	1	1	1	1	1	1	1	1	1	1	1	0	0	0	0	0	0	0	0	0	0	0	0	0	0	0	0	0	0	0	0	0	3	1	1	1	0	0	0	0	0	0	0	0	0	0	0	0	0	0	0	0	0	0	0	0	0	0	0	0	0	0	0	0	0	0	Passed	aph(3')-Ia, blaCMY-2, parC (T57S), qnrB19, sul2, tet(A)	kanamycin, ampicillin, amoxicillin/clavulanic acid, cefoxitin, ceftriaxone, ciprofloxacin I/R, sulfisoxazole, tetracycline	Neomycin, Kanamycin, Lividomycin, Paromomycin, Ribostamycin, Amoxicillin, Amoxicillin+Clavulanic acid, Ampicillin, Ampicillin+Clavulanic acid, Cefotaxime, Cefoxitin, Ceftazidime, Piperacillin, Piperacillin+Tazobactam, Ticarcillin, Ticarcillin+Clavulanic acid, Nalidixic acid, Ciprofloxacin, Sulfamethoxazole, Doxycycline, Tetracycline	Col(pHAD28), IncC	S	R	S	R	I	S	I	I	S	S	S	R	R	S	S
147	K_147	PRJ 22083	M-23-4879_147_QIA-UDI147-QIA-UDI147_L001	Poultry (chicken)	Riyadh	Fresh chicken	L	Saudi Arabia	2022-01-09	2022-01-09	135M	141M	2344	231924	234268	4716739	4.96	51	669766	4810882	52.22	270773	77116	339207	5	19	senterica_achtman_2	548	aroC(13)	dnaN(11)	hemD(25)	hisD(197)	purE(12)	sucA(71)	thrA(4)	7	1	1	1	0	1	1	0	1	1	0	0	0	0	0	0	0	0	0	0	0	0	0	0	0	0	153	1	1	1	1	1	1	1	1	1	1	1	1	1	1	1	1	1	1	1	0	1	1	1	1	1	1	1	1	1	1	1	1	1	1	1	1	1	1	1	1	1	1	1	1	1	1	1	1	1	1	1	1	1	1	1	1	1	1	1	1	1	1	1	1	1	1	1	1	1	1	1	1	1	1	1	1	1	1	1	1	1	1	1	1	1	1	1	1	1	1	1	1	1	1	1	1	1	1	1	1	1	1	1	1	1	1	1	1	1	1	1	1	1	1	1	1	1	1	1	1	1	1	1	1	1	1	1	1	1	1	1	1	1	1	1	1	1	1	1	1	1	1	1	1	1	1	1	1	1	1	1	1	1	1	0	0	0	0	0	0	0	0	0	0	0	0	0	0	0	0	0	0	0	0	0	0	0	3	1	1	1	0	0	0	0	0	0	0	0	0	0	0	0	0	0	0	0	0	0	0	0	0	0	0	0	0	0	0	0	0	0	Passed	aph(3')-Ia, blaCMY-2, parC (T57S), qnrB19, sul2, tet(A)	kanamycin, ampicillin, amoxicillin/clavulanic acid, cefoxitin, ceftriaxone, ciprofloxacin I/R, sulfisoxazole, tetracycline	Neomycin, Kanamycin, Lividomycin, Paromomycin, Ribostamycin, Amoxicillin, Amoxicillin+Clavulanic acid, Ampicillin, Ampicillin+Clavulanic acid, Cefotaxime, Cefoxitin, Ceftazidime, Piperacillin, Piperacillin+Tazobactam, Ticarcillin, Ticarcillin+Clavulanic acid, Nalidixic acid, Ciprofloxacin, Sulfamethoxazole, Doxycycline, Tetracycline	Col(pHAD28), Col440II, IncC	S	R	S	R	I	S	I	I	S	S	S	R	R	S	S
148	K_148	PRJ 22085	M-23-4880_148_QIA-UDI148-QIA-UDI148_L001	Poultry (chicken)	Riyadh	Fresh chicken	L	Saudi Arabia	2022-01-09	2022-01-09	87M	89M	3707	232112	235819	4716739	4.99	54	723607	4809367	52.21	264169	77116	341088	5	19	senterica_achtman_2	548	aroC(13)	dnaN(11)	hemD(25)	hisD(197)	purE(12)	sucA(71)	thrA(4)	7	1	1	1	0	1	1	0	1	1	0	0	0	0	0	0	0	0	0	0	0	0	0	0	0	0	153	1	1	1	1	1	1	1	1	1	1	1	1	1	1	1	1	1	1	1	1	1	1	1	1	1	1	1	1	1	1	1	1	1	1	1	1	1	1	1	1	1	1	1	1	1	1	1	1	1	1	1	1	1	1	1	1	1	1	1	1	1	1	1	1	1	1	1	1	1	1	1	1	1	1	1	1	1	1	1	1	1	1	1	1	1	1	0	1	1	1	1	1	1	1	1	1	1	1	1	1	1	1	1	1	1	1	1	1	1	1	1	1	1	1	1	1	1	1	1	1	1	1	1	1	1	1	1	1	1	1	1	1	1	1	1	1	1	1	1	1	1	1	1	1	1	1	1	1	1	1	1	1	1	1	0	0	0	0	0	0	0	0	0	0	0	0	0	0	0	0	0	0	0	0	0	0	0	3	1	1	1	0	0	0	0	0	0	0	0	0	0	0	0	0	0	0	0	0	0	0	0	0	0	0	0	0	0	0	0	0	0	Passed	aph(3')-Ia, blaCMY-2, parC (T57S), qnrB19, sul2, tet(A)	kanamycin, ampicillin, amoxicillin/clavulanic acid, cefoxitin, ceftriaxone, ciprofloxacin I/R, sulfisoxazole, tetracycline	Neomycin, Kanamycin, Lividomycin, Paromomycin, Ribostamycin, Amoxicillin, Amoxicillin+Clavulanic acid, Ampicillin, Ampicillin+Clavulanic acid, Cefotaxime, Cefoxitin, Ceftazidime, Piperacillin, Piperacillin+Tazobactam, Ticarcillin, Ticarcillin+Clavulanic acid, Nalidixic acid, Ciprofloxacin, Sulfamethoxazole, Doxycycline, Tetracycline	Col(pHAD28), IncC	S	R	S	R	I	S	I	I	S	S	S	R	R	S	S
149	K_149	PL001	M-23-4881_149_QIA-UDI149-QIA-UDI149_L001	Poultry (chicken)	Uknown	Frozen Chicken Shawrma	M	Brazil	2021-08-26	2021-07-09	153M	159M	1859	235024	236883	4716739	5.02	45	693228	4770328	52.22	273620	84528	332168	6	17	senterica_achtman_2	548	aroC(13)	dnaN(11)	hemD(25)	hisD(197)	purE(12)	sucA(71)	thrA(4)	7	1	1	1	0	1	1	0	1	1	0	0	0	0	0	0	0	0	0	0	0	0	0	0	0	0	154	1	1	1	1	1	1	1	1	1	1	1	1	1	1	1	1	1	1	1	1	1	1	1	1	1	1	1	1	1	1	1	1	1	1	1	1	1	1	1	1	1	1	1	1	1	1	1	1	1	1	1	1	1	1	1	1	1	1	1	1	1	1	1	1	1	1	1	1	1	1	1	1	1	1	1	1	1	1	1	1	1	1	1	1	1	1	1	1	1	1	1	1	1	1	1	1	1	1	1	1	1	1	1	1	1	1	1	1	1	1	1	1	1	1	1	1	1	1	1	1	1	1	1	1	1	1	1	1	1	1	1	1	1	1	1	1	1	1	1	1	1	1	1	1	1	1	1	1	1	1	1	1	1	1	0	0	0	0	0	0	0	0	0	0	0	0	0	0	0	0	0	0	0	0	0	0	0	2	0	1	0	0	0	0	0	0	0	0	0	0	0	0	0	0	0	0	0	0	1	0	0	0	0	0	0	0	0	0	0	0	0	Passed	aph(3')-Ia, blaCMY-2, parC (T57S), qnrB19, sul2, tet(A)	kanamycin, ampicillin, amoxicillin/clavulanic acid, cefoxitin, ceftriaxone, ciprofloxacin I/R, sulfisoxazole, tetracycline	Neomycin, Kanamycin, Lividomycin, Paromomycin, Ribostamycin, Amoxicillin, Amoxicillin+Clavulanic acid, Ampicillin, Ampicillin+Clavulanic acid, Cefotaxime, Cefoxitin, Ceftazidime, Piperacillin, Piperacillin+Tazobactam, Ticarcillin, Ticarcillin+Clavulanic acid, Nalidixic acid, Ciprofloxacin, Sulfamethoxazole, Doxycycline, Tetracycline	Col(pHAD28), IncC, IncQ1	S	R	S	R	I	S	I	I	S	S	R	R	R	S	S
150	K_150	PL026	M-23-4882_150_QIA-UDI150-QIA-UDI150_L001	Poultry (chicken)	Uknown	Frozen Chicken Shawrma	Unknown	Brazil	2021-08-17	2021-07-09	84M	88M	4264	231856	236120	4716739	5	59	692919	4834637	52.18	264169	77116	316830	6	19	senterica_achtman_2	548	aroC(13)	dnaN(11)	hemD(25)	hisD(197)	purE(12)	sucA(71)	thrA(4)	7	1	1	1	0	1	1	0	1	1	0	0	0	0	0	0	0	0	0	0	0	0	0	0	0	0	152	1	1	1	1	1	1	1	1	1	1	1	1	1	1	1	1	1	1	1	0	1	1	1	1	1	1	1	1	1	1	1	1	1	1	1	1	1	1	1	1	1	1	1	1	1	1	1	1	1	1	1	1	1	1	1	1	1	1	1	1	1	1	1	1	1	1	1	1	1	1	1	1	1	1	1	1	1	1	1	1	1	1	1	1	1	1	0	1	1	1	1	1	1	1	1	1	1	1	1	1	1	1	1	1	1	1	1	1	1	1	1	1	1	1	1	1	1	1	1	1	1	1	1	1	1	1	1	1	1	1	1	1	1	1	1	1	1	1	1	1	1	1	1	1	1	1	1	1	1	1	1	1	1	1	0	0	0	0	0	0	0	0	0	0	0	0	0	0	0	0	0	0	0	0	0	0	0	2	0	1	0	0	0	0	0	0	0	0	0	0	0	0	1	0	0	0	0	0	0	0	0	0	0	0	0	0	0	0	0	0	0	Passed	aph(3')-Ia, blaCMY-2, parC (T57S), qnrB19, sul2, tet(A)	kanamycin, ampicillin, amoxicillin/clavulanic acid, cefoxitin, ceftriaxone, ciprofloxacin I/R, sulfisoxazole, tetracycline	Neomycin, Kanamycin, Lividomycin, Paromomycin, Ribostamycin, Amoxicillin, Amoxicillin+Clavulanic acid, Ampicillin, Ampicillin+Clavulanic acid, Cefotaxime, Cefoxitin, Ceftazidime, Piperacillin, Piperacillin+Tazobactam, Ticarcillin, Ticarcillin+Clavulanic acid, Nalidixic acid, Ciprofloxacin, Sulfamethoxazole, Doxycycline, Tetracycline	Col(pHAD28), IncC	S	R	S	R	I	S	I	I	S	S	S	R	R	S	S
151	K_151	PL030	M-23-4883_151_QIA-UDI151-QIA-UDI151_L001	Poultry (chicken)	Uknown	Frozen Chicken Shawrma	Unknown	Brazil	2021-08-17	2021-07-09	106M	109M	3991	231546	235537	4716739	4.99	63	692674	4832626	52.17	253959	77116	307674	6	21	senterica_achtman_2	548	aroC(13)	dnaN(11)	hemD(25)	hisD(197)	purE(12)	sucA(71)	thrA(4)	7	1	1	1	0	1	1	0	1	1	0	0	0	0	0	0	0	0	0	0	0	0	0	0	0	0	152	1	1	1	1	1	1	1	1	1	1	1	1	1	1	1	1	1	1	1	0	1	1	1	1	1	1	1	1	1	1	1	1	1	1	1	1	1	1	1	1	1	1	1	1	1	1	1	1	1	1	1	1	1	1	1	1	1	1	1	1	1	1	1	1	1	1	1	1	1	1	1	1	1	1	1	1	1	1	1	1	1	1	1	1	1	1	0	1	1	1	1	1	1	1	1	1	1	1	1	1	1	1	1	1	1	1	1	1	1	1	1	1	1	1	1	1	1	1	1	1	1	1	1	1	1	1	1	1	1	1	1	1	1	1	1	1	1	1	1	1	1	1	1	1	1	1	1	1	1	1	1	1	1	1	0	0	0	0	0	0	0	0	0	0	0	0	0	0	0	0	0	0	0	0	0	0	0	2	0	1	0	0	0	0	0	0	0	0	0	0	0	0	1	0	0	0	0	0	0	0	0	0	0	0	0	0	0	0	0	0	0	Passed	aph(3')-Ia, blaCMY-2, parC (T57S), qnrB19, sul2, tet(A)	kanamycin, ampicillin, amoxicillin/clavulanic acid, cefoxitin, ceftriaxone, ciprofloxacin I/R, sulfisoxazole, tetracycline	Neomycin, Kanamycin, Lividomycin, Paromomycin, Ribostamycin, Amoxicillin, Amoxicillin+Clavulanic acid, Ampicillin, Ampicillin+Clavulanic acid, Cefotaxime, Cefoxitin, Ceftazidime, Piperacillin, Piperacillin+Tazobactam, Ticarcillin, Ticarcillin+Clavulanic acid, Nalidixic acid, Ciprofloxacin, Sulfamethoxazole, Doxycycline, Tetracycline	Col(pHAD28), IncC	S	R	S	R	I	S	I	I	S	S	S	R	R	S	S
152	K_152	PL041	M-23-4884_152_QIA-UDI152-QIA-UDI152_L001	Poultry (chicken)	Uknown	Frozen Chicken Shawrma	M	Brazil	2021-08-17	2021-07-09	256M	263M	1355	231252	232607	4716739	4.93	57	693088	4797851	52.19	263289	82098	310002	6	20	senterica_achtman_2	548	aroC(13)	dnaN(11)	hemD(25)	hisD(197)	purE(12)	sucA(71)	thrA(4)	7	1	1	1	0	1	1	0	1	1	0	0	0	0	0	0	0	0	0	0	0	0	0	0	0	0	154	1	1	1	1	1	1	1	1	1	1	1	1	1	1	1	1	1	1	1	1	1	1	1	1	1	1	1	1	1	1	1	1	1	1	1	1	1	1	1	1	1	1	1	1	1	1	1	1	1	1	1	1	1	1	1	1	1	1	1	1	1	1	1	1	1	1	1	1	1	1	1	1	1	1	1	1	1	1	1	1	1	1	1	1	1	1	1	1	1	1	1	1	1	1	1	1	1	1	1	1	1	1	1	1	1	1	1	1	1	1	1	1	1	1	1	1	1	1	1	1	1	1	1	1	1	1	1	1	1	1	1	1	1	1	1	1	1	1	1	1	1	1	1	1	1	1	1	1	1	1	1	1	1	1	0	0	0	0	0	0	0	0	0	0	0	0	0	0	0	0	0	0	0	0	0	0	0	2	0	1	0	0	0	0	0	0	0	0	0	0	0	0	0	0	0	0	0	0	1	0	0	0	0	0	0	0	0	0	0	0	0	Passed	aph(3')-Ia, blaCMY-2, parC (T57S), qnrB19, sul2, tet(A)	kanamycin, ampicillin, amoxicillin/clavulanic acid, cefoxitin, ceftriaxone, ciprofloxacin I/R, sulfisoxazole, tetracycline	Neomycin, Kanamycin, Lividomycin, Paromomycin, Ribostamycin, Amoxicillin, Amoxicillin+Clavulanic acid, Ampicillin, Ampicillin+Clavulanic acid, Cefotaxime, Cefoxitin, Ceftazidime, Piperacillin, Piperacillin+Tazobactam, Ticarcillin, Ticarcillin+Clavulanic acid, Nalidixic acid, Ciprofloxacin, Sulfamethoxazole, Doxycycline, Tetracycline	Col(pHAD28), IncC, IncQ1	S	R	S	R	R	S	R	I	S	S	R	R	R	S	S
154	K_154	PL050	M-23-4886_154_QIA-UDI154-QIA-UDI154_L001	Poultry (chicken)	Uknown	Fresh chicken	M	Brazil	2021-02-09	2021-09-20	52M	54M	6294	232098	238392	4716739	5.05	64	692668	4885852	52.12	235283	77420	297977	7	20	senterica_achtman_2	548	aroC(13)	dnaN(11)	hemD(25)	hisD(197)	purE(12)	sucA(71)	thrA(4)	9	1	1	1	0	1	1	1	1	1	0	0	0	0	0	0	0	1	0	0	0	0	0	0	0	0	151	1	1	1	1	1	1	1	1	1	1	1	1	1	1	1	1	1	1	1	0	1	1	1	1	1	1	1	1	1	1	1	1	1	1	1	1	1	1	1	1	1	1	1	1	1	1	1	1	1	1	1	1	1	1	1	1	1	1	1	1	1	1	1	1	1	1	0	1	1	1	1	1	1	1	1	1	1	1	1	1	1	1	1	1	1	1	0	1	1	1	1	1	1	1	1	1	1	1	1	1	1	1	1	1	1	1	1	1	1	1	1	1	1	1	1	1	1	1	1	1	1	1	1	1	1	1	1	1	1	1	1	1	1	1	1	1	1	1	1	1	1	1	1	1	1	1	1	1	1	1	1	1	1	1	0	0	0	0	0	0	0	0	0	0	0	0	0	0	0	0	0	0	0	0	0	0	0	4	1	1	1	0	0	0	0	0	0	0	0	0	0	0	1	0	0	0	0	0	0	0	0	0	0	0	0	0	0	0	0	0	0	Passed	ant(3'')-Ia, aph(3')-Ia, blaCMY-2, blaCTX-M-8, parC (T57S), qnrB19, sul2, tet(A)	spectinomycin, kanamycin, ampicillin, amoxicillin/clavulanic acid, cefoxitin, ceftriaxone, ciprofloxacin I/R, sulfisoxazole, tetracycline	Streptomycin, Neomycin, Kanamycin, Lividomycin, Paromomycin, Ribostamycin, Amoxicillin, Amoxicillin+Clavulanic acid, Ampicillin, Ampicillin+Clavulanic acid, Cefotaxime, Cefoxitin, Ceftazidime, Piperacillin, Piperacillin+Tazobactam, Ticarcillin, Ticarcillin+Clavulanic acid, Aztreonam, Cefepime, Ceftriaxone, Nalidixic acid, Ciprofloxacin, Sulfamethoxazole, Doxycycline, Tetracycline	Col(pHAD28), IncC	S	R	S	R	R	S	I	I	S	S	R	R	R	S	S
155	K_155	PL073	M-23-4887_155_QIA-UDI155-QIA-UDI155_L001	Poultry (chicken)	Uknown	Frozen Chicken Shawrma	M	Brazil	2021-09-14	2021-05-10	50M	52M	6712	232443	239155	4716739	5.07	67	692677	4889878	52.14	226664	77431	306040	6	20	senterica_achtman_2	548	aroC(13)	dnaN(11)	hemD(25)	hisD(197)	purE(12)	sucA(71)	thrA(4)	7	1	1	1	0	1	1	0	1	1	0	0	0	0	0	0	0	0	0	0	0	0	0	0	0	0	152	1	1	1	1	1	1	1	1	1	1	1	1	1	1	1	1	1	1	1	0	1	1	1	1	1	1	1	1	1	1	1	1	1	1	1	1	1	1	1	1	1	1	1	1	1	1	1	1	1	1	1	1	1	1	1	1	1	1	1	1	1	1	1	1	1	1	1	1	1	1	1	1	1	1	1	1	1	1	1	1	1	1	1	1	1	1	0	1	1	1	1	1	1	1	1	1	1	1	1	1	1	1	1	1	1	1	1	1	1	1	1	1	1	1	1	1	1	1	1	1	1	1	1	1	1	1	1	1	1	1	1	1	1	1	1	1	1	1	1	1	1	1	1	1	1	1	1	1	1	1	1	1	1	1	0	0	0	0	0	0	0	0	0	0	0	0	0	0	0	0	0	0	0	0	0	0	0	5	1	1	1	0	0	0	0	1	0	0	0	0	0	0	1	0	0	0	0	0	0	0	0	0	0	0	0	0	0	0	0	0	0	Passed	aph(3')-Ia, blaCMY-2, parC (T57S), qnrB19, sul2, tet(A)	kanamycin, ampicillin, amoxicillin/clavulanic acid, cefoxitin, ceftriaxone, ciprofloxacin I/R, sulfisoxazole, tetracycline	Neomycin, Kanamycin, Lividomycin, Paromomycin, Ribostamycin, Amoxicillin, Amoxicillin+Clavulanic acid, Ampicillin, Ampicillin+Clavulanic acid, Cefotaxime, Cefoxitin, Ceftazidime, Piperacillin, Piperacillin+Tazobactam, Ticarcillin, Ticarcillin+Clavulanic acid, Nalidixic acid, Ciprofloxacin, Sulfamethoxazole, Doxycycline, Tetracycline	Col(pHAD28), ColpVC, IncC	S	R	S	R	R	S	R	I	S	S	R	R	R	S	S
156	K_156	PL074	M-23-4888_156_QIA-UDI156-QIA-UDI156_L001	Poultry (chicken)	Uknown	Frozen Chicken Shawrma	M	Brazil	2021-09-14	2021-05-10	50M	51M	6998	232107	239105	4716739	5.06	53	645261	4797643	52.17	264169	95237	286305	7	18	senterica_achtman_2	548	aroC(13)	dnaN(11)	hemD(25)	hisD(197)	purE(12)	sucA(71)	thrA(4)	8	1	1	1	0	1	1	1	1	1	0	0	0	0	0	0	0	0	0	0	0	0	0	0	0	0	153	1	1	1	1	1	1	1	1	1	1	1	1	1	1	1	1	1	1	1	1	1	1	1	1	1	1	1	1	1	1	1	1	1	1	1	1	1	1	1	1	1	1	1	1	1	1	1	1	1	1	1	1	1	1	1	1	1	1	1	1	1	1	1	1	1	1	1	1	1	1	1	1	1	1	1	1	1	1	1	1	1	1	1	1	1	1	0	1	1	1	1	1	1	1	1	1	1	1	1	1	1	1	1	1	1	1	1	1	1	1	1	1	1	1	1	1	1	1	1	1	1	1	1	1	1	1	1	1	1	1	1	1	1	1	1	1	1	1	1	1	1	1	1	1	1	1	1	1	1	1	1	1	1	1	0	0	0	0	0	0	0	0	0	0	0	0	0	0	0	0	0	0	0	0	0	0	0	3	0	1	0	0	0	0	0	1	0	0	0	0	0	0	1	0	0	0	0	0	0	0	0	0	0	0	0	0	0	0	0	0	0	Passed	ant(3'')-Ia, aph(3')-Ia, blaCMY-2, parC (T57S), qnrB19, sul2, tet(A)	spectinomycin, kanamycin, ampicillin, amoxicillin/clavulanic acid, cefoxitin, ceftriaxone, ciprofloxacin I/R, sulfisoxazole, tetracycline	Streptomycin, Neomycin, Kanamycin, Lividomycin, Paromomycin, Ribostamycin, Amoxicillin, Amoxicillin+Clavulanic acid, Ampicillin, Ampicillin+Clavulanic acid, Cefotaxime, Cefoxitin, Ceftazidime, Piperacillin, Piperacillin+Tazobactam, Ticarcillin, Ticarcillin+Clavulanic acid, Nalidixic acid, Ciprofloxacin, Sulfamethoxazole, Doxycycline, Tetracycline	Col(pHAD28), ColpVC, IncC	S	R	S	R	R	S	R	I	S	S	R	R	R	S	S
157	K_157	PL078	M-23-4889_157_QIA-UDI157-QIA-UDI157_L001	Poultry (chicken)	Uknown	Frozen Chicken Shawrma	M	Brazil	2021-09-14	2021-05-10	214M	220M	2007	234554	236561	4716739	5.01	57	692587	4818992	52.21	320254	78448	346574	5	18	senterica_achtman_2	548	aroC(13)	dnaN(11)	hemD(25)	hisD(197)	purE(12)	sucA(71)	thrA(4)	8	1	1	1	0	1	1	0	1	1	0	0	0	0	0	0	0	1	0	0	0	0	0	0	0	0	154	1	1	1	1	1	1	1	1	1	1	1	1	1	1	1	1	1	1	1	1	1	1	1	1	1	1	1	1	1	1	1	1	1	1	1	1	1	1	1	1	1	1	1	1	1	1	1	1	1	1	1	1	1	1	1	1	1	1	1	1	1	1	1	1	1	1	1	1	1	1	1	1	1	1	1	1	1	1	1	1	1	1	1	1	1	1	1	1	1	1	1	1	1	1	1	1	1	1	1	1	1	1	1	1	1	1	1	1	1	1	1	1	1	1	1	1	1	1	1	1	1	1	1	1	1	1	1	1	1	1	1	1	1	1	1	1	1	1	1	1	1	1	1	1	1	1	1	1	1	1	1	1	1	1	0	0	0	0	0	0	0	0	0	0	0	0	0	0	0	0	0	0	0	0	0	0	0	2	0	1	0	0	0	0	0	0	0	0	0	0	0	0	0	0	0	0	0	0	1	0	0	0	0	0	0	0	0	0	0	0	0	Passed	aph(3')-Ia, blaCMY-2, blaCTX-M-8, parC (T57S), qnrB19, sul2, tet(A)	kanamycin, ampicillin, amoxicillin/clavulanic acid, cefoxitin, ceftriaxone, ciprofloxacin I/R, sulfisoxazole, tetracycline	Neomycin, Kanamycin, Lividomycin, Paromomycin, Ribostamycin, Amoxicillin, Amoxicillin+Clavulanic acid, Ampicillin, Ampicillin+Clavulanic acid, Cefotaxime, Cefoxitin, Ceftazidime, Piperacillin, Piperacillin+Tazobactam, Ticarcillin, Ticarcillin+Clavulanic acid, Aztreonam, Cefepime, Ceftriaxone, Nalidixic acid, Ciprofloxacin, Sulfamethoxazole, Doxycycline, Tetracycline	Col(pHAD28), IncC, IncQ1	S	R	S	R	R	S	I	I	S	S	S	R	R	S	S
158	K_158	PL079	M-23-4890_158_QIA-UDI158-QIA-UDI158_L001	Poultry (chicken)	Uknown	Frozen Chicken Shawrma	M	Brazil	2021-09-14	2021-05-10	268M	277M	1445	231198	232643	4716739	4.93	69	692969	4875295	52.16	255232	73968	309130	6	20	senterica_achtman_2	548	aroC(13)	dnaN(11)	hemD(25)	hisD(197)	purE(12)	sucA(71)	thrA(4)	9	1	1	1	0	1	1	1	1	1	0	0	0	0	0	0	0	1	0	0	0	0	0	0	0	0	152	1	1	1	1	1	1	1	1	1	1	1	1	1	1	1	1	1	1	1	0	1	1	1	1	1	1	1	1	1	1	1	1	1	1	1	1	1	1	1	1	1	1	1	1	1	1	1	1	1	1	1	1	1	1	1	1	1	1	1	1	1	1	1	1	1	1	1	1	1	1	1	1	1	1	1	1	1	1	1	1	1	1	1	1	1	1	0	1	1	1	1	1	1	1	1	1	1	1	1	1	1	1	1	1	1	1	1	1	1	1	1	1	1	1	1	1	1	1	1	1	1	1	1	1	1	1	1	1	1	1	1	1	1	1	1	1	1	1	1	1	1	1	1	1	1	1	1	1	1	1	1	1	1	1	0	0	0	0	0	0	0	0	0	0	0	0	0	0	0	0	0	0	0	0	0	0	0	6	1	1	1	0	0	0	0	1	0	0	0	0	0	0	1	0	0	0	0	0	1	0	0	0	0	0	0	0	0	0	0	0	0	Passed	ant(3'')-Ia, aph(3')-Ia, blaCMY-2, parC (T57S), qnrB19, sul2, tet(A)	spectinomycin, kanamycin, ampicillin, amoxicillin/clavulanic acid, cefoxitin, ceftriaxone, ciprofloxacin I/R, sulfisoxazole, tetracycline	Streptomycin, Neomycin, Kanamycin, Lividomycin, Paromomycin, Ribostamycin, Amoxicillin, Amoxicillin+Clavulanic acid, Ampicillin, Ampicillin+Clavulanic acid, Cefotaxime, Cefoxitin, Ceftazidime, Piperacillin, Piperacillin+Tazobactam, Ticarcillin, Ticarcillin+Clavulanic acid, Nalidixic acid, Ciprofloxacin, Sulfamethoxazole, Doxycycline, Tetracycline	Col(pHAD28), ColpVC, IncC, IncQ1	S	R	S	R	R	S	I	I	S	S	R	R	R	S	S
159	K_159	PL080	M-23-4891_159_QIA-UDI159-QIA-UDI159_L001	Poultry (chicken)	Uknown	Frozen Chicken Shawrma	M	Brazil	2021-09-14	2021-05-10	193M	197M	1699	231578	233277	4716739	4.94	68	692969	4854150	52.15	270769	82098	314307	6	19	senterica_achtman_2	548	aroC(13)	dnaN(11)	hemD(25)	hisD(197)	purE(12)	sucA(71)	thrA(4)	9	1	1	1	0	1	1	1	1	1	0	0	0	0	0	1	0	0	0	0	0	0	0	0	0	0	153	1	1	1	1	1	1	1	1	1	1	1	1	1	1	1	1	1	1	1	0	1	1	1	1	1	1	1	1	1	1	1	1	1	1	1	1	1	1	1	1	1	1	1	1	1	1	1	1	1	1	1	1	1	1	1	1	1	1	1	1	1	1	1	1	1	1	1	1	1	1	1	1	1	1	1	1	1	1	1	1	1	1	1	1	1	1	1	1	1	1	1	1	1	1	1	1	1	1	1	1	1	1	1	1	1	1	1	1	1	1	1	1	1	1	1	1	1	1	1	1	1	1	1	1	1	1	1	1	1	1	1	1	1	1	1	1	1	1	1	1	1	1	1	1	1	1	1	1	1	1	1	1	1	1	0	0	0	0	0	0	0	0	0	0	0	0	0	0	0	0	0	0	0	0	0	0	0	5	1	1	1	0	0	0	0	1	0	0	0	0	0	0	1	0	0	0	0	0	0	0	0	0	0	0	0	0	0	0	0	0	0	Passed	ant(3'')-Ia, aph(3')-Ia, blaCMY-2, parC (T57S), qnrB19, sul2, tet(A)	spectinomycin, kanamycin, ampicillin, amoxicillin/clavulanic acid, cefoxitin, ceftriaxone, ciprofloxacin I/R, sulfisoxazole, tetracycline	Streptomycin, Neomycin, Kanamycin, Lividomycin, Paromomycin, Ribostamycin, Amoxicillin, Amoxicillin+Clavulanic acid, Ampicillin, Ampicillin+Clavulanic acid, Cefotaxime, Cefoxitin, Ceftazidime, Piperacillin, Piperacillin+Tazobactam, Ticarcillin, Ticarcillin+Clavulanic acid, Nalidixic acid, Ciprofloxacin, Sulfamethoxazole, Doxycycline, Tetracycline	Col(pHAD28), ColpVC, IncC	S	R	S	R	R	S	I	I	S	S	R	R	R	S	S
160	K_160	PL084	M-23-4892_160_QIA-UDI160-QIA-UDI160_L001	Poultry (chicken)	Uknown	Frozen Chicken Shawrma	M	Brazil	2021-09-21	2021-05-10	209M	215M	1740	231908	233648	4716739	4.95	52	693204	4828675	52.1	268338	82098	317763	6	19	senterica_achtman_2	548	aroC(13)	dnaN(11)	hemD(25)	hisD(197)	purE(12)	sucA(71)	thrA(4)	7	1	1	1	0	1	1	0	1	1	0	0	0	0	0	0	0	0	0	0	0	0	0	0	0	0	155	1	1	1	1	1	1	1	1	1	1	1	1	1	1	1	1	1	1	1	0	1	1	1	1	1	1	1	1	1	1	1	1	1	1	1	1	1	1	1	1	1	1	1	1	1	1	1	1	1	1	1	1	1	1	1	1	1	1	1	1	1	1	1	1	1	1	1	1	1	1	1	1	1	1	1	1	1	1	1	1	1	1	1	1	1	1	1	1	1	1	1	1	1	1	1	1	1	1	1	1	1	1	1	1	1	1	1	1	1	1	1	1	1	1	1	1	1	1	1	1	1	1	1	1	1	1	1	1	1	1	1	1	1	1	1	1	1	1	1	1	1	1	1	1	1	1	1	1	1	1	1	1	1	1	1	1	0	0	0	0	0	0	0	0	0	0	0	0	0	0	0	0	0	0	0	0	0	5	0	1	0	1	0	0	0	0	0	0	0	0	0	0	1	0	0	0	0	0	0	1	1	0	0	0	0	0	0	0	0	0	0	Passed	aph(3')-Ia, blaCMY-2, parC (T57S), qnrB19, sul2, tet(A)	kanamycin, ampicillin, amoxicillin/clavulanic acid, cefoxitin, ceftriaxone, ciprofloxacin I/R, sulfisoxazole, tetracycline	Neomycin, Kanamycin, Lividomycin, Paromomycin, Ribostamycin, Amoxicillin, Amoxicillin+Clavulanic acid, Ampicillin, Ampicillin+Clavulanic acid, Cefotaxime, Cefoxitin, Ceftazidime, Piperacillin, Piperacillin+Tazobactam, Ticarcillin, Ticarcillin+Clavulanic acid, Nalidixic acid, Ciprofloxacin, Sulfamethoxazole, Doxycycline, Tetracycline	Col(pHAD28), IncC, IncX1	S	R	S	R	R	S	I	I	S	S	R	R	R	S	S
162	K_162	PL089	M-23-4894_162_QIA-UDI162-QIA-UDI162_L001	Poultry (chicken)	Uknown	Frozen Chicken Shawrma	M	Brazil	2021-09-25	2021-05-10	27M	28M	119536	233282	352818	4716739	7.48	66	433890	4790377	52.19	166107	51713	217645	8	27	senterica_achtman_2	548	aroC(13)	dnaN(11)	hemD(25)	hisD(197)	purE(12)	sucA(71)	thrA(4)	7	1	1	1	0	1	1	0	1	1	0	0	0	0	0	0	0	0	0	0	0	0	0	0	0	0	151	1	1	1	1	1	1	1	1	1	1	1	1	1	1	1	1	1	1	1	0	1	1	1	1	1	1	1	1	1	1	1	1	1	1	1	1	1	1	1	1	1	1	1	1	1	1	1	1	1	1	1	1	1	1	1	1	1	1	1	1	1	1	1	1	1	1	0	1	1	1	1	1	1	1	1	1	1	1	1	1	1	1	1	1	1	1	0	1	1	1	1	1	1	1	1	1	1	1	1	1	1	1	1	1	1	1	1	1	1	1	1	1	1	1	1	1	1	1	1	1	1	1	1	1	1	1	1	1	1	1	1	1	1	1	1	1	1	1	1	1	1	1	1	1	1	1	1	1	1	1	1	1	1	1	0	0	0	0	0	0	0	0	0	0	0	0	0	0	0	0	0	0	0	0	0	0	0	1	0	1	0	0	0	0	0	0	0	0	0	0	0	0	0	0	0	0	0	0	0	0	0	0	0	0	0	0	0	0	0	0	0	Passed	aph(3')-Ia, blaCMY-2, parC (T57S), qnrB19, sul2, tet(A)	kanamycin, ampicillin, amoxicillin/clavulanic acid, cefoxitin, ceftriaxone, ciprofloxacin I/R, sulfisoxazole, tetracycline	Neomycin, Kanamycin, Lividomycin, Paromomycin, Ribostamycin, Amoxicillin, Amoxicillin+Clavulanic acid, Ampicillin, Ampicillin+Clavulanic acid, Cefotaxime, Cefoxitin, Ceftazidime, Piperacillin, Piperacillin+Tazobactam, Ticarcillin, Ticarcillin+Clavulanic acid, Nalidixic acid, Ciprofloxacin, Sulfamethoxazole, Doxycycline, Tetracycline	Col(pHAD28), IncC	S	R	R	R	R	I	R	I	S	S	R	R	R	I	S
163	K_163	PL097	M-23-4895_163_QIA-UDI163-QIA-UDI163_L001	Poultry (chicken)	Uknown	Frozen Chicken Shawrma	M	Brazil	2021-10-07	2021-10-25	78M	81M	3810	231708	235518	4716739	4.99	54	692965	4835298	52.17	268338	82098	324904	6	18	senterica_achtman_2	548	aroC(13)	dnaN(11)	hemD(25)	hisD(197)	purE(12)	sucA(71)	thrA(4)	7	1	1	1	0	1	1	0	1	1	0	0	0	0	0	0	0	0	0	0	0	0	0	0	0	0	152	1	1	1	1	1	1	1	1	1	1	1	1	1	1	1	1	1	1	1	0	1	1	1	1	1	1	1	1	1	1	1	1	1	1	1	1	1	1	1	1	1	1	1	1	1	1	1	1	1	1	1	1	1	1	1	1	1	1	1	1	1	1	1	1	1	1	1	1	1	1	1	1	1	1	1	1	1	1	1	1	1	1	1	1	1	1	0	1	1	1	1	1	1	1	1	1	1	1	1	1	1	1	1	1	1	1	1	1	1	1	1	1	1	1	1	1	1	1	1	1	1	1	1	1	1	1	1	1	1	1	1	1	1	1	1	1	1	1	1	1	1	1	1	1	1	1	1	1	1	1	1	1	1	1	0	0	0	0	0	0	0	0	0	0	0	0	0	0	0	0	0	0	0	0	0	0	0	2	0	1	0	0	0	0	0	0	0	0	0	0	0	0	1	0	0	0	0	0	0	0	0	0	0	0	0	0	0	0	0	0	0	Passed	aph(3')-Ia, blaCMY-2, parC (T57S), qnrB19, sul2, tet(A)	kanamycin, ampicillin, amoxicillin/clavulanic acid, cefoxitin, ceftriaxone, ciprofloxacin I/R, sulfisoxazole, tetracycline	Neomycin, Kanamycin, Lividomycin, Paromomycin, Ribostamycin, Amoxicillin, Amoxicillin+Clavulanic acid, Ampicillin, Ampicillin+Clavulanic acid, Cefotaxime, Cefoxitin, Ceftazidime, Piperacillin, Piperacillin+Tazobactam, Ticarcillin, Ticarcillin+Clavulanic acid, Nalidixic acid, Ciprofloxacin, Sulfamethoxazole, Doxycycline, Tetracycline	Col(pHAD28), IncC	S	R	S	R	R	S	I	I	S	S	R	R	R	S	S
164	K_164	PL097-2	M-23-4896_164_QIA-UDI164-QIA-UDI164_L001	Poultry (chicken)	Uknown	Frozen Chicken Shawrma	M	Brazil	2021-10-07	2021-10-25	62M	64M	5064	231889	236953	4716739	5.02	57	692668	4832049	52.17	267988	82098	313254	6	19	senterica_achtman_2	548	aroC(13)	dnaN(11)	hemD(25)	hisD(197)	purE(12)	sucA(71)	thrA(4)	7	1	1	1	0	1	1	0	1	1	0	0	0	0	0	0	0	0	0	0	0	0	0	0	0	0	151	1	1	1	1	1	1	1	1	1	1	1	1	1	1	1	1	1	1	1	0	1	1	1	1	1	1	1	1	1	1	1	1	1	1	1	1	1	1	1	1	1	1	1	1	1	1	1	1	1	1	1	1	1	1	1	1	1	1	1	1	1	1	1	1	1	1	0	1	1	1	1	1	1	1	1	1	1	1	1	1	1	1	1	1	1	1	0	1	1	1	1	1	1	1	1	1	1	1	1	1	1	1	1	1	1	1	1	1	1	1	1	1	1	1	1	1	1	1	1	1	1	1	1	1	1	1	1	1	1	1	1	1	1	1	1	1	1	1	1	1	1	1	1	1	1	1	1	1	1	1	1	1	1	1	0	0	0	0	0	0	0	0	0	0	0	0	0	0	0	0	0	0	0	0	0	0	0	2	0	1	0	0	0	0	0	0	0	0	0	0	0	0	1	0	0	0	0	0	0	0	0	0	0	0	0	0	0	0	0	0	0	Passed	aph(3')-Ia, blaCMY-2, parC (T57S), qnrB19, sul2, tet(A)	kanamycin, ampicillin, amoxicillin/clavulanic acid, cefoxitin, ceftriaxone, ciprofloxacin I/R, sulfisoxazole, tetracycline	Neomycin, Kanamycin, Lividomycin, Paromomycin, Ribostamycin, Amoxicillin, Amoxicillin+Clavulanic acid, Ampicillin, Ampicillin+Clavulanic acid, Cefotaxime, Cefoxitin, Ceftazidime, Piperacillin, Piperacillin+Tazobactam, Ticarcillin, Ticarcillin+Clavulanic acid, Nalidixic acid, Ciprofloxacin, Sulfamethoxazole, Doxycycline, Tetracycline	Col(pHAD28), IncC	S	R	S	R	R	S	I	I	S	S	R	R	R	S	S
165	K_165	PL097-3	M-23-4897_165_QIA-UDI165-QIA-UDI165_L001	Poultry (chicken)	Uknown	Frozen Chicken Shawrma	M	Brazil	2021-10-07	2021-10-25	44M	45M	8591	234989	243580	4716739	5.16	53	645955	4793079	52.18	225305	82098	249194	8	21	senterica_achtman_2	548	aroC(13)	dnaN(11)	hemD(25)	hisD(197)	purE(12)	sucA(71)	thrA(4)	6	0	1	1	0	1	1	0	1	1	0	0	0	0	0	0	0	0	0	0	0	0	0	0	0	0	153	1	1	1	1	1	1	1	1	1	1	1	1	1	1	1	1	1	1	1	0	1	1	1	1	1	1	1	1	1	1	1	1	1	1	1	1	1	1	1	1	1	1	1	1	1	1	1	1	1	1	1	1	1	1	1	1	1	1	1	1	1	1	1	1	1	1	1	1	1	1	1	1	1	1	1	1	1	1	1	1	1	1	1	1	1	1	1	1	1	1	1	1	1	1	1	1	1	1	1	1	1	1	1	1	1	1	1	1	1	1	1	1	1	1	1	1	1	1	1	1	1	1	1	1	1	1	1	1	1	1	1	1	1	1	1	1	1	1	1	1	1	1	1	1	1	1	1	1	1	1	1	1	1	1	0	0	0	0	0	0	0	0	0	0	0	0	0	0	0	0	0	0	0	0	0	0	0	2	0	1	0	0	0	0	0	0	0	0	0	0	0	0	1	0	0	0	0	0	0	0	0	0	0	0	0	0	0	0	0	0	0	Passed	blaCMY-2, parC (T57S), qnrB19, sul2, tet(A)	ampicillin, amoxicillin/clavulanic acid, cefoxitin, ceftriaxone, ciprofloxacin I/R, sulfisoxazole, tetracycline	Amoxicillin, Amoxicillin+Clavulanic acid, Ampicillin, Ampicillin+Clavulanic acid, Cefotaxime, Cefoxitin, Ceftazidime, Piperacillin, Piperacillin+Tazobactam, Ticarcillin, Ticarcillin+Clavulanic acid, Nalidixic acid, Ciprofloxacin, Sulfamethoxazole, Doxycycline, Tetracycline	Col(pHAD28), IncC	S	R	S	R	R	S	I	I	S	S	R	R	R	S	S
166	K_166	PL097-4	M-23-4898_166_QIA-UDI166-QIA-UDI166_L001	Poultry (chicken)	Uknown	Frozen Chicken Shawrma	M	Brazil	2021-10-07	2021-10-25	79M	83M	3822	231908	235730	4716739	4.99	59	614596	4833584	52.17	268338	77116	295285	6	21	senterica_achtman_2	548	aroC(13)	dnaN(11)	hemD(25)	hisD(197)	purE(12)	sucA(71)	thrA(4)	7	1	1	1	0	1	1	0	1	1	0	0	0	0	0	0	0	0	0	0	0	0	0	0	0	0	153	1	1	1	1	1	1	1	1	1	1	1	1	1	1	1	1	1	1	1	0	1	1	1	1	1	1	1	1	1	1	1	1	1	1	1	1	1	1	1	1	1	1	1	1	1	1	1	1	1	1	1	1	1	1	1	1	1	1	1	1	1	1	1	1	1	1	1	1	1	1	1	1	1	1	1	1	1	1	1	1	1	1	1	1	1	1	1	1	1	1	1	1	1	1	1	1	1	1	1	1	1	1	1	1	1	1	1	1	1	1	1	1	1	1	1	1	1	1	1	1	1	1	1	1	1	1	1	1	1	1	1	1	1	1	1	1	1	1	1	1	1	1	1	1	1	1	1	1	1	1	1	1	1	1	0	0	0	0	0	0	0	0	0	0	0	0	0	0	0	0	0	0	0	0	0	0	0	2	0	1	0	0	0	0	0	0	0	0	0	0	0	0	1	0	0	0	0	0	0	0	0	0	0	0	0	0	0	0	0	0	0	Passed	aph(3')-Ia, blaCMY-2, parC (T57S), qnrB19, sul2, tet(A)	kanamycin, ampicillin, amoxicillin/clavulanic acid, cefoxitin, ceftriaxone, ciprofloxacin I/R, sulfisoxazole, tetracycline	Neomycin, Kanamycin, Lividomycin, Paromomycin, Ribostamycin, Amoxicillin, Amoxicillin+Clavulanic acid, Ampicillin, Ampicillin+Clavulanic acid, Cefotaxime, Cefoxitin, Ceftazidime, Piperacillin, Piperacillin+Tazobactam, Ticarcillin, Ticarcillin+Clavulanic acid, Nalidixic acid, Ciprofloxacin, Sulfamethoxazole, Doxycycline, Tetracycline	Col(pHAD28), IncC	S	R	S	R	R	S	I	I	S	S	S	R	R	S	S
167	K_167	PL115	M-23-4899_167_QIA-UDI167-QIA-UDI167_L001	Poultry (chicken)	Uknown	Frozen Chicken Shawrma	M	Brazil	2021-10-13	2021-10-25	90M	93M	2978	232292	235270	4716739	4.98	63	692986	4792626	52.18	264169	82098	318843	6	18	senterica_achtman_2	548	aroC(13)	dnaN(11)	hemD(25)	hisD(197)	purE(12)	sucA(71)	thrA(4)	7	1	1	1	0	1	1	0	1	1	0	0	0	0	0	0	0	0	0	0	0	0	0	0	0	0	152	1	1	1	1	1	1	1	1	1	1	1	1	1	1	1	1	1	1	1	0	1	1	1	1	1	1	1	1	1	1	1	1	1	1	1	1	1	1	1	1	1	1	1	1	1	1	1	1	1	1	1	1	1	1	1	1	1	1	1	1	1	1	1	1	1	1	1	1	1	1	1	1	1	1	1	1	1	1	1	1	1	1	1	1	1	1	0	1	1	1	1	1	1	1	1	1	1	1	1	1	1	1	1	1	1	1	1	1	1	1	1	1	1	1	1	1	1	1	1	1	1	1	1	1	1	1	1	1	1	1	1	1	1	1	1	1	1	1	1	1	1	1	1	1	1	1	1	1	1	1	1	1	1	1	0	0	0	0	0	0	0	0	0	0	0	0	0	0	0	0	0	0	0	0	0	0	0	2	0	1	0	0	0	0	0	0	0	0	0	0	0	0	1	0	0	0	0	0	0	0	0	0	0	0	0	0	0	0	0	0	0	Passed	aph(3')-Ia, blaCMY-2, parC (T57S), qnrB19, sul2, tet(A)	kanamycin, ampicillin, amoxicillin/clavulanic acid, cefoxitin, ceftriaxone, ciprofloxacin I/R, sulfisoxazole, tetracycline	Neomycin, Kanamycin, Lividomycin, Paromomycin, Ribostamycin, Amoxicillin, Amoxicillin+Clavulanic acid, Ampicillin, Ampicillin+Clavulanic acid, Cefotaxime, Cefoxitin, Ceftazidime, Piperacillin, Piperacillin+Tazobactam, Ticarcillin, Ticarcillin+Clavulanic acid, Nalidixic acid, Ciprofloxacin, Sulfamethoxazole, Doxycycline, Tetracycline	Col(pHAD28), IncC	S	R	S	R	R	S	R	I	S	S	R	R	R	S	S
168	K_168	PL115-2	M-23-4900_168_QIA-UDI168-QIA-UDI168_L001	Poultry (chicken)	Uknown	Frozen Chicken Shawrma	M	Brazil	2021-10-13	2021-10-25	32M	33M	24847	232885	257732	4716739	5.46	61	592090	4787811	52.18	218836	77016	254730	8	21	senterica_achtman_2	548	aroC(13)	dnaN(11)	hemD(25)	hisD(197)	purE(12)	sucA(71)	thrA(4)	7	1	1	1	0	1	1	0	1	1	0	0	0	0	0	0	0	0	0	0	0	0	0	0	0	0	151	1	1	1	1	1	1	1	1	1	1	1	1	1	1	1	1	1	1	1	0	1	1	1	1	1	1	1	1	1	1	1	1	1	1	1	1	1	1	1	1	1	1	1	1	1	1	1	1	1	1	1	1	1	1	1	1	1	1	1	1	1	1	1	1	1	1	0	1	1	1	1	1	1	1	1	1	1	1	1	1	1	1	1	1	1	1	0	1	1	1	1	1	1	1	1	1	1	1	1	1	1	1	1	1	1	1	1	1	1	1	1	1	1	1	1	1	1	1	1	1	1	1	1	1	1	1	1	1	1	1	1	1	1	1	1	1	1	1	1	1	1	1	1	1	1	1	1	1	1	1	1	1	1	1	0	0	0	0	0	0	0	0	0	0	0	0	0	0	0	0	0	0	0	0	0	0	0	2	0	1	0	0	0	0	0	0	0	0	0	0	0	0	1	0	0	0	0	0	0	0	0	0	0	0	0	0	0	0	0	0	0	Passed	aph(3')-Ia, blaCMY-2, parC (T57S), qnrB19, sul2, tet(A)	kanamycin, ampicillin, amoxicillin/clavulanic acid, cefoxitin, ceftriaxone, ciprofloxacin I/R, sulfisoxazole, tetracycline	Neomycin, Kanamycin, Lividomycin, Paromomycin, Ribostamycin, Amoxicillin, Amoxicillin+Clavulanic acid, Ampicillin, Ampicillin+Clavulanic acid, Cefotaxime, Cefoxitin, Ceftazidime, Piperacillin, Piperacillin+Tazobactam, Ticarcillin, Ticarcillin+Clavulanic acid, Nalidixic acid, Ciprofloxacin, Sulfamethoxazole, Doxycycline, Tetracycline	Col(pHAD28), IncC	S	R	S	R	R	S	R	I	S	S	R	R	R	S	S
170	K_170	PL116	M-23-4902_170_QIA-UDI170-QIA-UDI170_L001	Poultry (chicken)	Uknown	Frozen chicken	N	Brazil	2021-10-14	2021-10-25	28M	30M	85720	232512	318232	4716739	6.74	64	544169	4759394	52.17	156878	50072	190598	10	30	senterica_achtman_2	548	aroC(13)	dnaN(11)	hemD(25)	hisD(197)	purE(12)	sucA(71)	thrA(4)	6	0	1	1	0	1	1	0	1	1	0	0	0	0	0	0	0	0	0	0	0	0	0	0	0	0	152	1	1	1	1	1	1	1	1	1	1	1	1	1	1	1	1	1	1	1	0	1	1	1	1	1	1	1	1	1	1	1	1	1	1	1	1	1	1	1	1	1	1	1	1	1	1	1	1	1	1	1	1	1	1	1	1	1	1	1	1	1	1	1	1	1	1	1	1	1	1	1	1	1	1	1	1	1	1	1	1	1	1	1	1	1	1	0	1	1	1	1	1	1	1	1	1	1	1	1	1	1	1	1	1	1	1	1	1	1	1	1	1	1	1	1	1	1	1	1	1	1	1	1	1	1	1	1	1	1	1	1	1	1	1	1	1	1	1	1	1	1	1	1	1	1	1	1	1	1	1	1	1	1	1	0	0	0	0	0	0	0	0	0	0	0	0	0	0	0	0	0	0	0	0	0	0	0	3	1	1	1	0	0	0	0	0	0	0	0	0	0	0	0	0	0	0	0	0	0	0	0	0	0	0	0	0	0	0	0	0	0	Passed	blaCMY-2, parC (T57S), qnrB19, sul2, tet(A)	ampicillin, amoxicillin/clavulanic acid, cefoxitin, ceftriaxone, ciprofloxacin I/R, sulfisoxazole, tetracycline	Amoxicillin, Amoxicillin+Clavulanic acid, Ampicillin, Ampicillin+Clavulanic acid, Cefotaxime, Cefoxitin, Ceftazidime, Piperacillin, Piperacillin+Tazobactam, Ticarcillin, Ticarcillin+Clavulanic acid, Nalidixic acid, Ciprofloxacin, Sulfamethoxazole, Doxycycline, Tetracycline	Col(pHAD28), IncC	S	R	S	R	R	S	R	I	S	S	R	R	R	S	S
176	K_176	PL138-2	M-23-4908_176_QIA-UDI176-QIA-UDI176_L001	Poultry (chicken)	Uknown	Frozen Chicken Shawrma	M	Brazil	2021-02-11	2021-11-16	33M	34M	22510	232704	255214	4716739	5.41	65	592014	4834720	52.18	256118	68927	286004	6	22	senterica_achtman_2	548	aroC(13)	dnaN(11)	hemD(25)	hisD(197)	purE(12)	sucA(71)	thrA(4)	8	1	1	1	0	1	1	0	1	1	0	0	0	0	0	0	0	1	0	0	0	0	0	0	0	0	151	1	1	1	1	1	1	1	1	1	1	1	1	1	1	1	1	1	1	1	0	1	1	1	1	1	1	1	1	1	1	1	1	1	1	1	1	1	1	1	1	1	1	1	1	1	1	1	1	1	1	1	1	1	1	1	1	1	1	1	1	1	1	1	1	1	1	0	1	1	1	1	1	1	1	1	1	1	1	1	1	1	1	1	1	1	1	0	1	1	1	1	1	1	1	1	1	1	1	1	1	1	1	1	1	1	1	1	1	1	1	1	1	1	1	1	1	1	1	1	1	1	1	1	1	1	1	1	1	1	1	1	1	1	1	1	1	1	1	1	1	1	1	1	1	1	1	1	1	1	1	1	1	1	1	0	0	0	0	0	0	0	0	0	0	0	0	0	0	0	0	0	0	0	0	0	0	0	3	1	1	1	0	0	0	0	0	0	0	0	0	0	0	0	0	0	0	0	0	0	0	0	0	0	0	0	0	0	0	0	0	0	Passed	aph(3')-Ia, blaCMY-61, blaCTX-M-8, parC (T57S), qnrB19, sul2, tet(A)	kanamycin, ampicillin, amoxicillin/clavulanic acid, cefoxitin, ceftriaxone, ciprofloxacin I/R, sulfisoxazole, tetracycline	Neomycin, Kanamycin, Lividomycin, Paromomycin, Ribostamycin, Amoxicillin, Amoxicillin+Clavulanic acid, Ampicillin, Ampicillin+Clavulanic acid, Cefotaxime, Cefoxitin, Ceftazidime, Piperacillin, Piperacillin+Tazobactam, Ticarcillin, Ticarcillin+Clavulanic acid, Aztreonam, Cefepime, Ceftriaxone, Nalidixic acid, Ciprofloxacin, Sulfamethoxazole, Doxycycline, Tetracycline	Col(pHAD28), IncC	S	R	S	R	R	S	I	I	S	S	S	R	R	S	S
177	K_177	PL138-3	M-23-4909_177_QIA-UDI177-QIA-UDI177_L001	Poultry (chicken)	Uknown	Frozen Chicken Shawrma	M	Brazil	2021-02-11	2021-11-16	54M	55M	6016	232150	238166	4716739	5.04	53	692837	4841198	52.18	270777	95241	359940	5	17	senterica_achtman_2	548	aroC(13)	dnaN(11)	hemD(25)	hisD(197)	purE(12)	sucA(71)	thrA(4)	8	1	1	1	0	1	1	0	1	1	0	0	0	0	0	0	0	1	0	0	0	0	0	0	0	0	152	1	1	1	1	1	1	1	1	1	1	1	1	1	1	1	1	1	1	1	0	1	1	1	1	1	1	1	1	1	1	1	1	1	1	1	1	1	1	1	1	1	1	1	1	1	1	1	1	1	1	1	1	1	1	1	1	1	1	1	1	1	1	1	1	1	1	1	1	1	1	1	1	1	1	1	1	1	1	1	1	1	1	1	1	1	1	0	1	1	1	1	1	1	1	1	1	1	1	1	1	1	1	1	1	1	1	1	1	1	1	1	1	1	1	1	1	1	1	1	1	1	1	1	1	1	1	1	1	1	1	1	1	1	1	1	1	1	1	1	1	1	1	1	1	1	1	1	1	1	1	1	1	1	1	0	0	0	0	0	0	0	0	0	0	0	0	0	0	0	0	0	0	0	0	0	0	0	3	1	1	1	0	0	0	0	0	0	0	0	0	0	0	0	0	0	0	0	0	0	0	0	0	0	0	0	0	0	0	0	0	0	Passed	aph(3')-Ia, blaCMY-2, blaCTX-M-8, parC (T57S), qnrB19, sul2, tet(A)	kanamycin, ampicillin, amoxicillin/clavulanic acid, cefoxitin, ceftriaxone, ciprofloxacin I/R, sulfisoxazole, tetracycline	Neomycin, Kanamycin, Lividomycin, Paromomycin, Ribostamycin, Amoxicillin, Amoxicillin+Clavulanic acid, Ampicillin, Ampicillin+Clavulanic acid, Cefotaxime, Cefoxitin, Ceftazidime, Piperacillin, Piperacillin+Tazobactam, Ticarcillin, Ticarcillin+Clavulanic acid, Aztreonam, Cefepime, Ceftriaxone, Nalidixic acid, Ciprofloxacin, Sulfamethoxazole, Doxycycline, Tetracycline	Col(pHAD28), IncC	S	R	S	R	R	S	I	I	S	S	S	R	R	S	S
179	K_179	PL142-2	M-23-4911_179_QIA-UDI179-QIA-UDI179_L001	Poultry (chicken)	Uknown	Frozen chicken	M	Brazil	2021-03-11	2021-11-16	48M	51M	7589	232332	239921	4716739	5.08	63	692674	4808086	52.2	264337	77116	314070	6	20	senterica_achtman_2	548	aroC(13)	dnaN(11)	hemD(25)	hisD(197)	purE(12)	sucA(71)	thrA(4)	8	1	1	1	0	1	1	1	1	1	0	0	0	0	0	0	0	0	0	0	0	0	0	0	0	0	152	1	1	1	1	1	1	1	1	1	1	1	1	1	1	1	1	1	1	1	0	1	1	1	1	1	1	1	1	1	1	1	1	1	1	1	1	1	1	1	1	1	1	1	1	1	1	1	1	1	1	1	1	1	1	1	1	1	1	1	1	1	1	1	1	1	1	1	1	1	1	1	1	1	1	1	1	1	1	1	1	1	1	1	1	1	1	0	1	1	1	1	1	1	1	1	1	1	1	1	1	1	1	1	1	1	1	1	1	1	1	1	1	1	1	1	1	1	1	1	1	1	1	1	1	1	1	1	1	1	1	1	1	1	1	1	1	1	1	1	1	1	1	1	1	1	1	1	1	1	1	1	1	1	1	0	0	0	0	0	0	0	0	0	0	0	0	0	0	0	0	0	0	0	0	0	0	0	3	0	1	0	0	0	0	0	0	0	0	0	0	0	0	1	0	0	0	0	0	1	0	0	0	0	0	0	0	0	0	0	0	0	Passed	ant(3'')-Ia, aph(3')-Ia, blaCMY-2, parC (T57S), qnrB19, sul2, tet(A)	spectinomycin, kanamycin, ampicillin, amoxicillin/clavulanic acid, cefoxitin, ceftriaxone, ciprofloxacin I/R, sulfisoxazole, tetracycline	Streptomycin, Neomycin, Kanamycin, Lividomycin, Paromomycin, Ribostamycin, Amoxicillin, Amoxicillin+Clavulanic acid, Ampicillin, Ampicillin+Clavulanic acid, Cefotaxime, Cefoxitin, Ceftazidime, Piperacillin, Piperacillin+Tazobactam, Ticarcillin, Ticarcillin+Clavulanic acid, Nalidixic acid, Ciprofloxacin, Sulfamethoxazole, Doxycycline, Tetracycline	Col(pHAD28), IncC, IncQ1	S	R	S	R	R	S	I	R	S	S	R	R	R	S	S
180	K_180	PL142-3	M-23-4912_180_QIA-UDI180-QIA-UDI180_L001	Poultry (chicken)	Uknown	Frozen chicken	M	Brazil	2021-03-11	2021-11-16	27M	28M	182768	232730	415498	4716739	8.8	71	646717	4808515	52.2	166291	69956	269591	7	23	senterica_achtman_2	548	aroC(13)	dnaN(11)	hemD(25)	hisD(197)	purE(12)	sucA(71)	thrA(4)	8	1	1	1	0	1	1	1	1	1	0	0	0	0	0	0	0	0	0	0	0	0	0	0	0	0	151	1	1	1	1	1	1	1	1	1	1	1	1	1	1	1	1	1	1	1	0	1	1	1	1	1	1	1	1	1	1	1	1	1	1	1	1	1	1	1	1	1	1	1	1	1	1	1	1	1	1	1	1	1	1	1	1	1	1	1	1	1	1	1	1	1	1	0	1	1	1	1	1	1	1	1	1	1	1	1	1	1	1	1	1	1	1	0	1	1	1	1	1	1	1	1	1	1	1	1	1	1	1	1	1	1	1	1	1	1	1	1	1	1	1	1	1	1	1	1	1	1	1	1	1	1	1	1	1	1	1	1	1	1	1	1	1	1	1	1	1	1	1	1	1	1	1	1	1	1	1	1	1	1	1	0	0	0	0	0	0	0	0	0	0	0	0	0	0	0	0	0	0	0	0	0	0	0	3	0	1	0	0	0	0	0	0	0	0	0	0	0	0	1	0	0	0	0	0	1	0	0	0	0	0	0	0	0	0	0	0	0	Passed	ant(3'')-Ia, aph(3')-Ia, blaCMY-2, parC (T57S), qnrB19, sul2, tet(A)	spectinomycin, kanamycin, ampicillin, amoxicillin/clavulanic acid, cefoxitin, ceftriaxone, ciprofloxacin I/R, sulfisoxazole, tetracycline	Streptomycin, Neomycin, Kanamycin, Lividomycin, Paromomycin, Ribostamycin, Amoxicillin, Amoxicillin+Clavulanic acid, Ampicillin, Ampicillin+Clavulanic acid, Cefotaxime, Cefoxitin, Ceftazidime, Piperacillin, Piperacillin+Tazobactam, Ticarcillin, Ticarcillin+Clavulanic acid, Nalidixic acid, Ciprofloxacin, Sulfamethoxazole, Doxycycline, Tetracycline	Col(pHAD28), IncC, IncQ1	S	R	S	R	R	S	I	I	S	S	R	R	R	S	S
181	K_181	PL143	M-23-4913_181_QIA-UDI181-QIA-UDI181_L001	Poultry (chicken)	Uknown	Frozen Chicken Shawrma	M	Brazil	2021-03-11	2021-11-16	31M	33M	43951	232455	276406	4716739	5.86	76	600347	4798711	52.18	175418	51674	223418	9	25	senterica_achtman_2	548	aroC(13)	dnaN(11)	hemD(25)	hisD(197)	purE(12)	sucA(71)	thrA(4)	8	1	1	1	0	1	1	1	1	1	0	0	0	0	0	0	0	0	0	0	0	0	0	0	0	0	152	1	1	1	1	1	1	1	1	1	1	1	1	1	1	1	1	1	1	1	0	1	1	1	1	1	1	1	1	1	1	1	1	1	1	1	1	1	1	1	1	1	1	1	1	1	1	1	1	1	1	1	1	1	1	1	1	1	1	1	1	1	1	1	1	1	1	1	1	1	1	1	1	1	1	1	1	1	1	1	1	1	1	1	1	1	1	0	1	1	1	1	1	1	1	1	1	1	1	1	1	1	1	1	1	1	1	1	1	1	1	1	1	1	1	1	1	1	1	1	1	1	1	1	1	1	1	1	1	1	1	1	1	1	1	1	1	1	1	1	1	1	1	1	1	1	1	1	1	1	1	1	1	1	1	0	0	0	0	0	0	0	0	0	0	0	0	0	0	0	0	0	0	0	0	0	0	0	3	0	1	0	0	0	0	0	0	0	0	0	0	0	0	1	0	0	0	0	0	1	0	0	0	0	0	0	0	0	0	0	0	0	Passed	ant(3'')-Ia, aph(3')-Ia, blaCMY-2, parC (T57S), qnrB19, sul2, tet(A)	spectinomycin, kanamycin, ampicillin, amoxicillin/clavulanic acid, cefoxitin, ceftriaxone, ciprofloxacin I/R, sulfisoxazole, tetracycline	Streptomycin, Neomycin, Kanamycin, Lividomycin, Paromomycin, Ribostamycin, Amoxicillin, Amoxicillin+Clavulanic acid, Ampicillin, Ampicillin+Clavulanic acid, Cefotaxime, Cefoxitin, Ceftazidime, Piperacillin, Piperacillin+Tazobactam, Ticarcillin, Ticarcillin+Clavulanic acid, Nalidixic acid, Ciprofloxacin, Sulfamethoxazole, Doxycycline, Tetracycline	Col(pHAD28), IncC, IncQ1	S	R	S	R	R	S	I	I	S	S	R	R	R	S	S
182	K_182	PL144	M-23-4914_182_QIA-UDI182-QIA-UDI182_L001	Poultry (chicken)	Uknown	Frozen Chicken Shawrma	M	Brazil	2021-03-11	2021-11-16	50M	52M	6445	232217	238662	4716739	5.05	53	692847	4830754	52.17	268338	82098	326450	6	18	senterica_achtman_2	548	aroC(13)	dnaN(11)	hemD(25)	hisD(197)	purE(12)	sucA(71)	thrA(4)	7	1	1	1	0	1	1	0	1	1	0	0	0	0	0	0	0	0	0	0	0	0	0	0	0	0	151	1	1	1	1	1	1	1	1	1	1	1	1	1	1	1	1	1	1	1	0	1	1	1	1	1	1	1	1	1	1	1	1	1	1	1	1	1	1	1	1	1	1	1	1	1	1	1	1	1	1	1	1	1	1	1	1	1	1	1	1	1	1	1	1	1	1	0	1	1	1	1	1	1	1	1	1	1	1	1	1	1	1	1	1	1	1	0	1	1	1	1	1	1	1	1	1	1	1	1	1	1	1	1	1	1	1	1	1	1	1	1	1	1	1	1	1	1	1	1	1	1	1	1	1	1	1	1	1	1	1	1	1	1	1	1	1	1	1	1	1	1	1	1	1	1	1	1	1	1	1	1	1	1	1	0	0	0	0	0	0	0	0	0	0	0	0	0	0	0	0	0	0	0	0	0	0	0	2	0	1	0	0	0	0	0	1	0	0	0	0	0	0	0	0	0	0	0	0	0	0	0	0	0	0	0	0	0	0	0	0	0	Passed	aph(3')-Ia, blaCMY-2, parC (T57S), qnrB19, sul2, tet(A)	kanamycin, ampicillin, amoxicillin/clavulanic acid, cefoxitin, ceftriaxone, ciprofloxacin I/R, sulfisoxazole, tetracycline	Neomycin, Kanamycin, Lividomycin, Paromomycin, Ribostamycin, Amoxicillin, Amoxicillin+Clavulanic acid, Ampicillin, Ampicillin+Clavulanic acid, Cefotaxime, Cefoxitin, Ceftazidime, Piperacillin, Piperacillin+Tazobactam, Ticarcillin, Ticarcillin+Clavulanic acid, Nalidixic acid, Ciprofloxacin, Sulfamethoxazole, Doxycycline, Tetracycline	Col(pHAD28), ColpVC, IncC	S	R	S	R	R	S	R	I	S	S	R	R	R	S	S
183	K_183	PL145	M-23-4915_183_QIA-UDI183-QIA-UDI183_L001	Poultry (chicken)	Uknown	Frozen Chicken Shawrma	M	Brazil	2021-03-11	2021-11-16	40M	41M	17513	232730	250243	4716739	5.3	65	692678	4818362	52.2	264337	77430	311897	6	20	senterica_achtman_2	548	aroC(13)	dnaN(11)	hemD(25)	hisD(197)	purE(12)	sucA(71)	thrA(4)	8	1	1	1	0	1	1	1	1	1	0	0	0	0	0	0	0	0	0	0	0	0	0	0	0	0	151	1	1	1	1	1	1	1	1	1	1	1	1	1	1	1	1	1	1	1	0	1	1	1	1	1	1	1	1	1	1	1	1	1	1	1	1	1	1	1	1	1	1	1	1	1	1	1	1	1	1	1	1	1	1	1	1	1	1	1	1	1	1	1	1	1	1	1	1	1	0	1	1	1	1	1	1	1	1	1	1	1	1	1	1	1	1	0	1	1	1	1	1	1	1	1	1	1	1	1	1	1	1	1	1	1	1	1	1	1	1	1	1	1	1	1	1	1	1	1	1	1	1	1	1	1	1	1	1	1	1	1	1	1	1	1	1	1	1	1	1	1	1	1	1	1	1	1	1	1	1	1	1	1	1	0	0	0	0	0	0	0	0	0	0	0	0	0	0	0	0	0	0	0	0	0	0	0	4	0	1	0	0	0	0	0	1	0	0	0	0	0	0	1	0	0	0	0	0	1	0	0	0	0	0	0	0	0	0	0	0	0	Passed	ant(3'')-Ia, aph(3')-Ia, blaCMY-2, parC (T57S), qnrB19, sul2, tet(A)	spectinomycin, kanamycin, ampicillin, amoxicillin/clavulanic acid, cefoxitin, ceftriaxone, ciprofloxacin I/R, sulfisoxazole, tetracycline	Streptomycin, Neomycin, Kanamycin, Lividomycin, Paromomycin, Ribostamycin, Amoxicillin, Amoxicillin+Clavulanic acid, Ampicillin, Ampicillin+Clavulanic acid, Cefotaxime, Cefoxitin, Ceftazidime, Piperacillin, Piperacillin+Tazobactam, Ticarcillin, Ticarcillin+Clavulanic acid, Nalidixic acid, Ciprofloxacin, Sulfamethoxazole, Doxycycline, Tetracycline	Col(pHAD28), ColpVC, IncC, IncQ1	S	R	S	R	R	S	I	I	S	S	R	R	R	S	S
184	K_184	PL146	M-23-4916_184_QIA-UDI184-QIA-UDI184_L001	Poultry (chicken)	Uknown	Frozen chicken	M	Brazil	2021-03-11	2021-11-16	45M	47M	9570	232694	242264	4716739	5.13	56	645375	4798265	52.12	264337	77016	301150	6	20	senterica_achtman_2	548	aroC(13)	dnaN(11)	hemD(25)	hisD(197)	purE(12)	sucA(71)	thrA(4)	7	1	1	1	0	1	1	0	1	1	0	0	0	0	0	0	0	0	0	0	0	0	0	0	0	0	151	1	1	1	1	1	1	1	1	1	1	1	1	1	1	1	1	1	1	1	0	1	1	1	1	1	1	1	1	1	1	1	1	1	1	1	1	1	1	1	1	1	1	1	1	1	1	1	1	1	1	1	1	1	1	1	1	1	1	1	1	1	1	1	1	1	1	0	1	1	1	1	1	1	1	1	1	1	1	1	1	1	1	1	1	1	1	0	1	1	1	1	1	1	1	1	1	1	1	1	1	1	1	1	1	1	1	1	1	1	1	1	1	1	1	1	1	1	1	1	1	1	1	1	1	1	1	1	1	1	1	1	1	1	1	1	1	1	1	1	1	1	1	1	1	1	1	1	1	1	1	1	1	1	1	0	0	0	0	0	0	0	0	0	0	0	0	0	0	0	0	0	0	0	0	0	0	0	5	0	1	0	0	0	0	0	1	0	0	0	0	0	0	0	0	0	0	0	0	0	0	0	1	1	1	0	0	0	0	0	0	0	Passed	aph(3')-Ia, blaCMY-2, parC (T57S), qnrB19, sul2, tet(A)	kanamycin, ampicillin, amoxicillin/clavulanic acid, cefoxitin, ceftriaxone, ciprofloxacin I/R, sulfisoxazole, tetracycline	Neomycin, Kanamycin, Lividomycin, Paromomycin, Ribostamycin, Amoxicillin, Amoxicillin+Clavulanic acid, Ampicillin, Ampicillin+Clavulanic acid, Cefotaxime, Cefoxitin, Ceftazidime, Piperacillin, Piperacillin+Tazobactam, Ticarcillin, Ticarcillin+Clavulanic acid, Nalidixic acid, Ciprofloxacin, Sulfamethoxazole, Doxycycline, Tetracycline	Col(BS512), Col(pHAD28), ColpVC, IncC, IncX4	S	R	S	R	R	S	R	I	S	S	R	R	R	S	S
185	K_185	PL147	M-23-4917_185_QIA-UDI185-QIA-UDI185_L001	Poultry (chicken)	Uknown	Frozen Chicken Shawrma	M	Brazil	2021-03-11	2021-11-16	27M	28M	152115	233150	385265	4716739	8.16	57	645249	4764612	52.2	191416	70001	264717	7	23	senterica_achtman_2	548	aroC(13)	dnaN(11)	hemD(25)	hisD(197)	purE(12)	sucA(71)	thrA(4)	7	1	1	1	0	1	1	0	1	1	0	0	0	0	0	0	0	0	0	0	0	0	0	0	0	0	152	1	1	1	1	1	1	1	1	1	1	1	1	1	1	1	1	1	1	1	0	1	1	1	1	1	1	1	1	1	1	1	1	1	1	1	1	1	1	1	1	1	1	1	1	1	1	1	1	1	1	1	1	1	1	1	1	1	1	1	1	1	1	1	1	1	1	1	1	1	1	1	1	1	1	1	1	1	1	1	1	1	1	1	1	1	1	0	1	1	1	1	1	1	1	1	1	1	1	1	1	1	1	1	1	1	1	1	1	1	1	1	1	1	1	1	1	1	1	1	1	1	1	1	1	1	1	1	1	1	1	1	1	1	1	1	1	1	1	1	1	1	1	1	1	1	1	1	1	1	1	1	1	1	1	0	0	0	0	0	0	0	0	0	0	0	0	0	0	0	0	0	0	0	0	0	0	0	2	0	1	0	0	0	0	0	0	0	0	0	0	0	0	1	0	0	0	0	0	0	0	0	0	0	0	0	0	0	0	0	0	0	Passed	aph(3')-Ia, blaCMY-2, parC (T57S), qnrB19, sul2, tet(A)	kanamycin, ampicillin, amoxicillin/clavulanic acid, cefoxitin, ceftriaxone, ciprofloxacin I/R, sulfisoxazole, tetracycline	Neomycin, Kanamycin, Lividomycin, Paromomycin, Ribostamycin, Amoxicillin, Amoxicillin+Clavulanic acid, Ampicillin, Ampicillin+Clavulanic acid, Cefotaxime, Cefoxitin, Ceftazidime, Piperacillin, Piperacillin+Tazobactam, Ticarcillin, Ticarcillin+Clavulanic acid, Nalidixic acid, Ciprofloxacin, Sulfamethoxazole, Doxycycline, Tetracycline	Col(pHAD28), IncC	S	R	S	R	R	S	I	I	S	S	R	R	R	S	S
186	K_186	PL148	M-23-4918_186_QIA-UDI186-QIA-UDI186_L001	Poultry (chicken)	Uknown	Frozen Chicken Shawrma	M	Brazil	2021-03-11	2021-11-16	30M	31M	40774	233134	273908	4716739	5.8	66	644923	4783284	52.16	168392	60023	246028	8	26	senterica_achtman_2	548	aroC(13)	dnaN(11)	hemD(25)	hisD(197)	purE(12)	sucA(71)	thrA(4)	7	1	1	1	0	1	1	0	1	1	0	0	0	0	0	0	0	0	0	0	0	0	0	0	0	0	152	1	1	1	1	1	1	1	1	1	1	1	1	1	1	1	1	1	1	1	0	1	1	1	1	1	1	1	1	1	1	1	1	1	1	1	1	1	1	1	1	1	1	1	1	1	1	1	1	1	1	1	1	1	1	1	1	1	1	1	1	1	1	1	1	1	1	1	1	1	1	1	1	1	1	1	1	1	1	1	1	1	1	1	1	1	1	0	1	1	1	1	1	1	1	1	1	1	1	1	1	1	1	1	1	1	1	1	1	1	1	1	1	1	1	1	1	1	1	1	1	1	1	1	1	1	1	1	1	1	1	1	1	1	1	1	1	1	1	1	1	1	1	1	1	1	1	1	1	1	1	1	1	1	1	0	0	0	0	0	0	0	0	0	0	0	0	0	0	0	0	0	0	0	0	0	0	0	2	0	1	0	0	0	0	0	0	0	0	0	0	0	0	1	0	0	0	0	0	0	0	0	0	0	0	0	0	0	0	0	0	0	Passed	aph(3')-Ia, blaCMY-2, parC (T57S), qnrB81, sul2, tet(A)	kanamycin, ampicillin, amoxicillin/clavulanic acid, cefoxitin, ceftriaxone, ciprofloxacin I/R, sulfisoxazole, tetracycline	Neomycin, Kanamycin, Lividomycin, Paromomycin, Ribostamycin, Amoxicillin, Amoxicillin+Clavulanic acid, Ampicillin, Ampicillin+Clavulanic acid, Cefotaxime, Cefoxitin, Ceftazidime, Piperacillin, Piperacillin+Tazobactam, Ticarcillin, Ticarcillin+Clavulanic acid, Nalidixic acid, Ciprofloxacin, Sulfamethoxazole, Doxycycline, Tetracycline	Col(pHAD28), IncC	S	R	S	R	R	S	R	I	S	S	R	R	R	S	S
187	K_187	PL148-2	M-23-4919_187_QIA-UDI187-QIA-UDI187_L001	Poultry (chicken)	Uknown	Frozen Chicken Shawrma	M	Brazil	2021-03-11	2021-11-16	58M	60M	5823	232134	237957	4716739	5.04	52	692824	4873811	52.16	264169	77430	313346	6	19	senterica_achtman_2	548	aroC(13)	dnaN(11)	hemD(25)	hisD(197)	purE(12)	sucA(71)	thrA(4)	7	1	1	1	0	1	1	0	1	1	0	0	0	0	0	0	0	0	0	0	0	0	0	0	0	0	151	1	1	1	1	1	1	1	1	1	1	1	1	1	1	1	1	1	1	1	0	1	1	1	1	1	1	1	1	1	1	1	1	1	1	1	1	1	1	1	1	1	1	1	1	1	1	1	1	1	1	1	1	1	1	1	1	1	1	1	1	1	1	1	1	1	1	0	1	1	1	1	1	1	1	1	1	1	1	1	1	1	1	1	1	1	1	0	1	1	1	1	1	1	1	1	1	1	1	1	1	1	1	1	1	1	1	1	1	1	1	1	1	1	1	1	1	1	1	1	1	1	1	1	1	1	1	1	1	1	1	1	1	1	1	1	1	1	1	1	1	1	1	1	1	1	1	1	1	1	1	1	1	1	1	0	0	0	0	0	0	0	0	0	0	0	0	0	0	0	0	0	0	0	0	0	0	0	2	0	1	0	0	0	0	0	0	0	0	0	0	0	0	1	0	0	0	0	0	0	0	0	0	0	0	0	0	0	0	0	0	0	Passed	aph(3')-Ia, blaCMY-2, parC (T57S), qnrB19, sul2, tet(A)	kanamycin, ampicillin, amoxicillin/clavulanic acid, cefoxitin, ceftriaxone, ciprofloxacin I/R, sulfisoxazole, tetracycline	Neomycin, Kanamycin, Lividomycin, Paromomycin, Ribostamycin, Amoxicillin, Amoxicillin+Clavulanic acid, Ampicillin, Ampicillin+Clavulanic acid, Cefotaxime, Cefoxitin, Ceftazidime, Piperacillin, Piperacillin+Tazobactam, Ticarcillin, Ticarcillin+Clavulanic acid, Nalidixic acid, Ciprofloxacin, Sulfamethoxazole, Doxycycline, Tetracycline	Col(pHAD28), IncC	S	R	R	R	R	S	I	I	S	S	R	R	R	S	S
189	K_189	PL148-4	M-23-4921_189_QIA-UDI189-QIA-UDI189_L001	Poultry (chicken)	Uknown	Frozen Chicken Shawrma	M	Brazil	2021-03-11	2021-11-16	113M	115M	2440	232299	234739	4716739	4.97	51	693228	4796560	52.18	261107	82098	310348	6	20	senterica_achtman_2	548	aroC(13)	dnaN(11)	hemD(25)	hisD(197)	purE(12)	sucA(71)	thrA(4)	7	1	1	1	0	1	1	0	1	1	0	0	0	0	0	0	0	0	0	0	0	0	0	0	0	0	152	1	1	1	1	1	1	1	1	1	1	1	1	1	1	1	1	1	1	1	0	1	1	1	1	1	1	1	1	1	1	1	1	1	1	1	1	1	1	1	1	1	1	1	1	1	1	1	1	1	1	1	1	1	1	1	1	1	1	1	1	1	1	1	1	1	1	1	1	1	1	1	1	1	1	1	1	1	1	1	1	1	1	1	1	1	1	0	1	1	1	1	1	1	1	1	1	1	1	1	1	1	1	1	1	1	1	1	1	1	1	1	1	1	1	1	1	1	1	1	1	1	1	1	1	1	1	1	1	1	1	1	1	1	1	1	1	1	1	1	1	1	1	1	1	1	1	1	1	1	1	1	1	1	1	0	0	0	0	0	0	0	0	0	0	0	0	0	0	0	0	0	0	0	0	0	0	0	2	0	1	0	0	0	0	0	0	0	0	0	0	0	0	1	0	0	0	0	0	0	0	0	0	0	0	0	0	0	0	0	0	0	Passed	aph(3')-Ia, blaCMY-2, parC (T57S), qnrB19, sul2, tet(A)	kanamycin, ampicillin, amoxicillin/clavulanic acid, cefoxitin, ceftriaxone, ciprofloxacin I/R, sulfisoxazole, tetracycline	Neomycin, Kanamycin, Lividomycin, Paromomycin, Ribostamycin, Amoxicillin, Amoxicillin+Clavulanic acid, Ampicillin, Ampicillin+Clavulanic acid, Cefotaxime, Cefoxitin, Ceftazidime, Piperacillin, Piperacillin+Tazobactam, Ticarcillin, Ticarcillin+Clavulanic acid, Nalidixic acid, Ciprofloxacin, Sulfamethoxazole, Doxycycline, Tetracycline	Col(pHAD28), IncC	S	R	S	R	R	S	I	I	S	S	R	R	R	S	S
190	K_190	PL155-2	M-23-4922_190_QIA-UDI190-QIA-UDI190_L001	Poultry (chicken)	Uknown	Frozen Chicken Shawrma	M	Brazil	2021-08-11	2021-11-16	177M	183M	1756	231840	233596	4716739	4.95	52	693222	4891825	52.1	268338	82098	314370	6	20	senterica_achtman_2	548	aroC(13)	dnaN(11)	hemD(25)	hisD(197)	purE(12)	sucA(71)	thrA(4)	7	1	1	1	0	1	1	0	1	1	0	0	0	0	0	0	0	0	0	0	0	0	0	0	0	0	154	1	1	1	1	1	1	1	1	1	1	1	1	1	1	1	1	1	1	1	1	1	1	1	1	1	1	1	1	1	1	1	1	1	1	1	1	1	1	1	1	1	1	1	1	1	1	1	1	1	1	1	1	1	1	1	1	1	1	1	1	1	1	1	1	1	1	1	1	1	1	1	1	1	1	1	1	1	1	1	1	1	1	1	1	1	1	1	1	1	1	1	1	1	1	1	1	1	1	1	1	1	1	1	1	1	1	1	1	1	1	1	1	1	1	1	1	1	1	1	1	1	1	1	1	1	1	1	1	1	1	1	1	1	1	1	1	1	1	1	1	1	1	1	1	1	1	1	1	1	1	1	1	1	1	0	0	0	0	0	0	0	0	0	0	0	0	0	0	0	0	0	0	0	0	0	0	0	4	0	1	0	0	0	0	0	1	0	0	0	0	0	0	0	0	0	0	0	0	0	0	0	0	0	1	1	0	0	0	0	0	0	Passed	aph(3')-Ia, blaCMY-2, parC (T57S), qnrB19, sul2, tet(A)	kanamycin, ampicillin, amoxicillin/clavulanic acid, cefoxitin, ceftriaxone, ciprofloxacin I/R, sulfisoxazole, tetracycline	Neomycin, Kanamycin, Lividomycin, Paromomycin, Ribostamycin, Amoxicillin, Amoxicillin+Clavulanic acid, Ampicillin, Ampicillin+Clavulanic acid, Cefotaxime, Cefoxitin, Ceftazidime, Piperacillin, Piperacillin+Tazobactam, Ticarcillin, Ticarcillin+Clavulanic acid, Nalidixic acid, Ciprofloxacin, Sulfamethoxazole, Doxycycline, Tetracycline	Col(BS512), Col(pHAD28), ColpVC, IncC, p0111	S	R	S	R	R	S	I	I	S	S	R	R	R	S	S
191	K_191	PL155-3	M-23-4923_191_QIA-UDI191-QIA-UDI191_L001	Poultry (chicken)	Uknown	Frozen Chicken Shawrma	M	Brazil	2021-08-11	2021-11-16	35M	36M	20284	232316	252600	4716739	5.35	63	645637	4804024	52.18	263276	77116	270004	7	22	senterica_achtman_2	548	aroC(13)	dnaN(11)	hemD(25)	hisD(197)	purE(12)	sucA(71)	thrA(4)	8	1	1	1	0	1	1	1	1	1	0	0	0	0	0	0	0	0	0	0	0	0	0	0	0	0	152	1	1	1	1	1	1	1	1	1	1	1	1	1	1	1	1	1	1	1	0	1	1	1	1	1	1	1	1	1	1	1	1	1	1	1	1	1	1	1	1	1	1	1	1	1	1	1	1	1	1	1	1	1	1	1	1	1	1	1	1	1	1	1	1	1	1	1	1	1	1	1	1	1	1	1	1	1	1	1	1	1	1	1	1	1	1	0	1	1	1	1	1	1	1	1	1	1	1	1	1	1	1	1	1	1	1	1	1	1	1	1	1	1	1	1	1	1	1	1	1	1	1	1	1	1	1	1	1	1	1	1	1	1	1	1	1	1	1	1	1	1	1	1	1	1	1	1	1	1	1	1	1	1	1	0	0	0	0	0	0	0	0	0	0	0	0	0	0	0	0	0	0	0	0	0	0	0	2	0	1	0	0	0	0	0	0	0	0	0	0	0	0	1	0	0	0	0	0	0	0	0	0	0	0	0	0	0	0	0	0	0	Passed	ant(3'')-Ia, aph(3')-Ia, blaCMY-2, parC (T57S), qnrB19, sul2, tet(A)	spectinomycin, kanamycin, ampicillin, amoxicillin/clavulanic acid, cefoxitin, ceftriaxone, ciprofloxacin I/R, sulfisoxazole, tetracycline	Streptomycin, Neomycin, Kanamycin, Lividomycin, Paromomycin, Ribostamycin, Amoxicillin, Amoxicillin+Clavulanic acid, Ampicillin, Ampicillin+Clavulanic acid, Cefotaxime, Cefoxitin, Ceftazidime, Piperacillin, Piperacillin+Tazobactam, Ticarcillin, Ticarcillin+Clavulanic acid, Nalidixic acid, Ciprofloxacin, Sulfamethoxazole, Doxycycline, Tetracycline	Col(pHAD28), IncC	S	R	S	R	R	S	S	I	S	S	S	R	R	S	S
192	K_192	PL157	M-23-4924_192_QIA-UDI192-QIA-UDI192_L001	Poultry (chicken)	Uknown	Frozen Chicken Shawrma	M	Brazil	2021-08-11	2021-11-16	113M	118M	2691	231799	234490	4716739	4.97	46	692911	4836357	52.18	270774	84528	361934	5	17	senterica_achtman_2	548	aroC(13)	dnaN(11)	hemD(25)	hisD(197)	purE(12)	sucA(71)	thrA(4)	8	1	1	1	0	1	1	0	1	1	0	0	0	0	0	0	0	1	0	0	0	0	0	0	0	0	153	1	1	1	1	1	1	1	1	1	1	1	1	1	1	1	1	1	1	1	0	1	1	1	1	1	1	1	1	1	1	1	1	1	1	1	1	1	1	1	1	1	1	1	1	1	1	1	1	1	1	1	1	1	1	1	1	1	1	1	1	1	1	1	1	1	1	1	1	1	1	1	1	1	1	1	1	1	1	1	1	1	1	1	1	1	1	1	1	1	1	1	1	1	1	1	1	1	1	1	1	1	1	1	1	1	1	1	1	1	1	1	1	1	1	1	1	1	1	1	1	1	1	1	1	1	1	1	1	1	1	1	1	1	1	1	1	1	1	1	1	1	1	1	1	1	1	1	1	1	1	1	1	1	1	0	0	0	0	0	0	0	0	0	0	0	0	0	0	0	0	0	0	0	0	0	0	0	3	1	1	1	0	0	0	0	0	0	0	0	0	0	0	0	0	0	0	0	0	0	0	0	0	0	0	0	0	0	0	0	0	0	Passed	aph(3')-Ia, blaCMY-2, blaCTX-M-8, parC (T57S), qnrB19, sul2, tet(A)	kanamycin, ampicillin, amoxicillin/clavulanic acid, cefoxitin, ceftriaxone, ciprofloxacin I/R, sulfisoxazole, tetracycline	Neomycin, Kanamycin, Lividomycin, Paromomycin, Ribostamycin, Amoxicillin, Amoxicillin+Clavulanic acid, Ampicillin, Ampicillin+Clavulanic acid, Cefotaxime, Cefoxitin, Ceftazidime, Piperacillin, Piperacillin+Tazobactam, Ticarcillin, Ticarcillin+Clavulanic acid, Aztreonam, Cefepime, Ceftriaxone, Nalidixic acid, Ciprofloxacin, Sulfamethoxazole, Doxycycline, Tetracycline	Col(pHAD28), IncC	S	R	S	R	R	S	I	I	S	S	S	R	R	S	S
193	K_193	PL157-2	M-23-4925_193_QIA-UDI193-QIA-UDI193_L001	Poultry (chicken)	Uknown	Frozen Chicken Shawrma	M	Brazil	2021-08-11	2021-11-16	181M	184M	1674	231756	233430	4716739	4.94	75	692982	4910002	52.16	257516	69945	304546	6	21	senterica_achtman_2	548	aroC(13)	dnaN(11)	hemD(25)	hisD(197)	purE(12)	sucA(71)	thrA(4)	8	1	1	1	0	1	1	1	1	0	0	0	0	0	0	0	0	1	0	0	0	0	0	0	0	0	156	1	1	1	1	1	1	1	1	1	1	1	1	1	1	1	1	1	1	1	0	1	1	1	1	1	1	1	1	1	1	1	1	1	1	1	1	1	1	1	1	1	1	1	1	1	1	1	1	1	1	1	1	1	1	1	1	1	1	1	1	1	1	1	1	1	1	1	1	1	1	1	1	1	1	1	1	1	1	1	1	1	1	1	1	1	1	1	1	1	1	1	1	1	1	1	1	1	1	1	1	1	1	1	1	1	1	1	1	1	1	1	1	1	1	1	1	1	1	1	1	1	1	1	1	1	1	1	1	1	1	1	1	1	1	1	1	1	1	1	1	1	1	1	1	1	1	1	1	1	1	1	1	1	1	1	1	0	0	0	0	0	0	1	0	0	0	0	0	0	0	0	0	0	0	0	0	0	4	0	1	0	0	0	0	0	1	0	0	0	0	0	0	1	0	0	0	0	0	0	0	0	0	0	0	0	1	0	0	0	0	0	Passed	ant(3'')-Ia, aph(3')-Ia, blaCMY-2, blaCTX-M-55, blaTEM-214, parC (T57S), sul2, tet(A)	spectinomycin, kanamycin, ampicillin, amoxicillin/clavulanic acid, cefoxitin, ceftriaxone, sulfisoxazole, tetracycline	Streptomycin, Neomycin, Kanamycin, Lividomycin, Paromomycin, Ribostamycin, Amoxicillin, Amoxicillin+Clavulanic acid, Ampicillin, Ampicillin+Clavulanic acid, Cefotaxime, Cefoxitin, Ceftazidime, Piperacillin, Piperacillin+Tazobactam, Ticarcillin, Ticarcillin+Clavulanic acid, Aztreonam, Cefepime, Ceftriaxone, Unknown Beta-lactam, Nalidixic acid, Ciprofloxacin, Sulfamethoxazole, Doxycycline, Tetracycline	ColpVC, IncC, IncFII(pHN7A8)	S	R	S	R	R	S	S	I	S	S	S	R	R	S	S
194	K_194	PL157-3	M-23-4926_194_QIA-UDI194-QIA-UDI194_L001	Poultry (chicken)	Uknown	Frozen Chicken Shawrma	M	Brazil	2021-08-11	2021-11-16	110M	113M	2585	231921	234506	4716739	4.97	55	693152	4841380	52.18	268338	78751	317258	6	19	senterica_achtman_2	548	aroC(13)	dnaN(11)	hemD(25)	hisD(197)	purE(12)	sucA(71)	thrA(4)	8	1	1	1	0	1	1	0	1	1	0	0	0	0	0	0	0	1	0	0	0	0	0	0	0	0	152	1	1	1	1	1	1	1	1	1	1	1	1	1	1	1	1	1	1	1	0	1	1	1	1	1	1	1	1	1	1	1	1	1	1	1	1	1	1	1	1	1	1	1	1	1	1	1	1	1	1	1	1	1	1	1	1	1	1	1	1	1	1	1	1	1	1	1	1	1	1	1	1	1	1	1	1	1	1	1	1	1	1	1	1	1	1	0	1	1	1	1	1	1	1	1	1	1	1	1	1	1	1	1	1	1	1	1	1	1	1	1	1	1	1	1	1	1	1	1	1	1	1	1	1	1	1	1	1	1	1	1	1	1	1	1	1	1	1	1	1	1	1	1	1	1	1	1	1	1	1	1	1	1	1	0	0	0	0	0	0	0	0	0	0	0	0	0	0	0	0	0	0	0	0	0	0	0	3	1	1	1	0	0	0	0	0	0	0	0	0	0	0	0	0	0	0	0	0	0	0	0	0	0	0	0	0	0	0	0	0	0	Passed	aph(3')-Ia, blaCMY-2, blaCTX-M-8, parC (T57S), qnrB19, sul2, tet(A)	kanamycin, ampicillin, amoxicillin/clavulanic acid, cefoxitin, ceftriaxone, ciprofloxacin I/R, sulfisoxazole, tetracycline	Neomycin, Kanamycin, Lividomycin, Paromomycin, Ribostamycin, Amoxicillin, Amoxicillin+Clavulanic acid, Ampicillin, Ampicillin+Clavulanic acid, Cefotaxime, Cefoxitin, Ceftazidime, Piperacillin, Piperacillin+Tazobactam, Ticarcillin, Ticarcillin+Clavulanic acid, Aztreonam, Cefepime, Ceftriaxone, Nalidixic acid, Ciprofloxacin, Sulfamethoxazole, Doxycycline, Tetracycline	Col(pHAD28), IncC	S	R	S	R	R	S	I	I	S	S	S	R	R	S	S
195	K_195	PL157-4	M-23-4927_195_QIA-UDI195-QIA-UDI195_L001	Poultry (chicken)	Uknown	Frozen Chicken Shawrma	M	Brazil	2021-08-11	2021-11-16	160M	166M	1745	233240	234985	4716739	4.98	54	693151	4903508	52.18	270770	84567	349954	5	18	senterica_achtman_2	548	aroC(13)	dnaN(11)	hemD(25)	hisD(197)	purE(12)	sucA(71)	thrA(4)	8	1	1	1	0	1	1	0	1	1	0	0	0	0	0	0	0	1	0	0	0	0	0	0	0	0	153	1	1	1	1	1	1	1	1	1	1	1	1	1	1	1	1	1	1	1	0	1	1	1	1	1	1	1	1	1	1	1	1	1	1	1	1	1	1	1	1	1	1	1	1	1	1	1	1	1	1	1	1	1	1	1	1	1	1	1	1	1	1	1	1	1	1	1	1	1	1	1	1	1	1	1	1	1	1	1	1	1	1	1	1	1	1	1	1	1	1	1	1	1	1	1	1	1	1	1	1	1	1	1	1	1	1	1	1	1	1	1	1	1	1	1	1	1	1	1	1	1	1	1	1	1	1	1	1	1	1	1	1	1	1	1	1	1	1	1	1	1	1	1	1	1	1	1	1	1	1	1	1	1	1	0	0	0	0	0	0	0	0	0	0	0	0	0	0	0	0	0	0	0	0	0	0	0	4	1	1	1	0	0	0	0	0	0	0	0	0	0	0	0	0	0	1	0	0	0	0	0	0	0	0	0	0	0	0	0	0	0	Passed	aph(3')-Ia, blaCMY-2, blaCTX-M-8, parC (T57S), qnrB81, sul2, tet(A)	kanamycin, ampicillin, amoxicillin/clavulanic acid, cefoxitin, ceftriaxone, ciprofloxacin I/R, sulfisoxazole, tetracycline	Neomycin, Kanamycin, Lividomycin, Paromomycin, Ribostamycin, Amoxicillin, Amoxicillin+Clavulanic acid, Ampicillin, Ampicillin+Clavulanic acid, Cefotaxime, Cefoxitin, Ceftazidime, Piperacillin, Piperacillin+Tazobactam, Ticarcillin, Ticarcillin+Clavulanic acid, Aztreonam, Cefepime, Ceftriaxone, Nalidixic acid, Ciprofloxacin, Sulfamethoxazole, Doxycycline, Tetracycline	Col(pHAD28), IncC	S	R	S	R	R	S	I	I	S	S	S	R	R	S	S
197	K_196	PL159	M-23-4929_197_QIA-UDI197-QIA-UDI197_L001	Poultry (chicken)	Uknown	Frozen Chicken Shawrma	M	Brazil	2021-09-11	2021-11-16	54M	57M	7181	231956	239137	4716739	5.06	55	670360	4935695	52.16	270777	95241	329464	6	17	senterica_achtman_2	548	aroC(13)	dnaN(11)	hemD(25)	hisD(197)	purE(12)	sucA(71)	thrA(4)	8	1	1	1	0	1	1	1	1	1	0	0	0	0	0	0	0	0	0	0	0	0	0	0	0	0	152	1	1	1	1	1	1	1	1	1	1	1	1	1	1	1	1	1	1	1	0	1	1	1	1	1	1	1	1	1	1	1	1	1	1	1	1	1	1	1	1	1	1	1	1	1	1	1	1	1	1	1	1	1	1	1	1	1	1	1	1	1	1	1	1	1	1	1	1	1	1	1	1	1	1	1	1	1	1	1	1	1	1	1	1	1	1	0	1	1	1	1	1	1	1	1	1	1	1	1	1	1	1	1	1	1	1	1	1	1	1	1	1	1	1	1	1	1	1	1	1	1	1	1	1	1	1	1	1	1	1	1	1	1	1	1	1	1	1	1	1	1	1	1	1	1	1	1	1	1	1	1	1	1	1	0	0	0	0	0	0	0	0	0	0	0	0	0	0	0	0	0	0	0	0	0	0	0	2	0	1	0	0	0	0	0	0	0	0	0	0	0	0	1	0	0	0	0	0	0	0	0	0	0	0	0	0	0	0	0	0	0	Passed	ant(3'')-Ia, aph(3')-Ia, blaCMY-2, parC (T57S), qnrB19, sul2, tet(A)	spectinomycin, kanamycin, ampicillin, amoxicillin/clavulanic acid, cefoxitin, ceftriaxone, ciprofloxacin I/R, sulfisoxazole, tetracycline	Streptomycin, Neomycin, Kanamycin, Lividomycin, Paromomycin, Ribostamycin, Amoxicillin, Amoxicillin+Clavulanic acid, Ampicillin, Ampicillin+Clavulanic acid, Cefotaxime, Cefoxitin, Ceftazidime, Piperacillin, Piperacillin+Tazobactam, Ticarcillin, Ticarcillin+Clavulanic acid, Nalidixic acid, Ciprofloxacin, Sulfamethoxazole, Doxycycline, Tetracycline	Col(pHAD28), IncC	S	R	S	R	R	S	I	I	S	S	R	R	R	S	S
198	K_197	PL159-2	M-23-4930_198_QIA-UDI198-QIA-UDI198_L001	Poultry (chicken)	Uknown	Frozen Chicken Shawrma	M	Brazil	2021-09-11	2021-11-16	90M	93M	2955	232357	235312	4716739	4.98	52	692981	4891926	52.1	268338	82098	318085	6	19	senterica_achtman_2	548	aroC(13)	dnaN(11)	hemD(25)	hisD(197)	purE(12)	sucA(71)	thrA(4)	7	1	1	1	0	1	1	0	1	1	0	0	0	0	0	0	0	0	0	0	0	0	0	0	0	0	152	1	1	1	1	1	1	1	1	1	1	1	1	1	1	1	1	1	1	1	0	1	1	1	1	1	1	1	1	1	1	1	1	1	1	1	1	1	1	1	1	1	1	1	1	1	1	1	1	1	1	1	1	1	1	1	1	1	1	1	1	1	1	1	1	1	1	1	1	1	1	1	1	1	1	1	1	1	1	1	1	1	1	1	1	1	1	0	1	1	1	1	1	1	1	1	1	1	1	1	1	1	1	1	1	1	1	1	1	1	1	1	1	1	1	1	1	1	1	1	1	1	1	1	1	1	1	1	1	1	1	1	1	1	1	1	1	1	1	1	1	1	1	1	1	1	1	1	1	1	1	1	1	1	1	0	0	0	0	0	0	0	0	0	0	0	0	0	0	0	0	0	0	0	0	0	0	0	4	0	1	0	0	0	0	0	1	0	0	0	0	0	0	0	0	0	0	0	0	0	0	0	0	0	1	1	0	0	0	0	0	0	Passed	aph(3')-Ia, blaCMY-2, parC (T57S), qnrB19, sul2, tet(A)	kanamycin, ampicillin, amoxicillin/clavulanic acid, cefoxitin, ceftriaxone, ciprofloxacin I/R, sulfisoxazole, tetracycline	Neomycin, Kanamycin, Lividomycin, Paromomycin, Ribostamycin, Amoxicillin, Amoxicillin+Clavulanic acid, Ampicillin, Ampicillin+Clavulanic acid, Cefotaxime, Cefoxitin, Ceftazidime, Piperacillin, Piperacillin+Tazobactam, Ticarcillin, Ticarcillin+Clavulanic acid, Nalidixic acid, Ciprofloxacin, Sulfamethoxazole, Doxycycline, Tetracycline	Col(BS512), Col(pHAD28), ColpVC, IncC, p0111	S	R	S	R	R	S	R	I	S	S	R	R	R	S	S
199	K_198	PL159-3	M-23-4931_199_QIA-UDI199-QIA-UDI199_L001	Poultry (chicken)	Uknown	Frozen Chicken Shawrma	M	Brazil	2021-09-11	2021-11-16	56M	57M	5869	231774	237643	4716739	5.03	57	670360	4936889	52.16	268338	82098	314461	6	20	senterica_achtman_2	548	aroC(13)	dnaN(11)	hemD(25)	hisD(197)	purE(12)	sucA(71)	thrA(4)	8	1	1	1	0	1	1	1	1	1	0	0	0	0	0	0	0	0	0	0	0	0	0	0	0	0	153	1	1	1	1	1	1	1	1	1	1	1	1	1	1	1	1	1	1	1	0	1	1	1	1	1	1	1	1	1	1	1	1	1	1	1	1	1	1	1	1	1	1	1	1	1	1	1	1	1	1	1	1	1	1	1	1	1	1	1	1	1	1	1	1	1	1	1	1	1	1	1	1	1	1	1	1	1	1	1	1	1	1	1	1	1	1	1	1	1	1	1	1	1	1	1	1	1	1	1	1	1	1	1	1	1	1	1	1	1	1	1	1	1	1	1	1	1	1	1	1	1	1	1	1	1	1	1	1	1	1	1	1	1	1	1	1	1	1	1	1	1	1	1	1	1	1	1	1	1	1	1	1	1	1	0	0	0	0	0	0	0	0	0	0	0	0	0	0	0	0	0	0	0	0	0	0	0	2	0	1	0	0	0	0	0	0	0	0	0	0	0	0	1	0	0	0	0	0	0	0	0	0	0	0	0	0	0	0	0	0	0	Passed	ant(3'')-Ia, aph(3')-Ia, blaCMY-2, parC (T57S), qnrB19, sul2, tet(A)	spectinomycin, kanamycin, ampicillin, amoxicillin/clavulanic acid, cefoxitin, ceftriaxone, ciprofloxacin I/R, sulfisoxazole, tetracycline	Streptomycin, Neomycin, Kanamycin, Lividomycin, Paromomycin, Ribostamycin, Amoxicillin, Amoxicillin+Clavulanic acid, Ampicillin, Ampicillin+Clavulanic acid, Cefotaxime, Cefoxitin, Ceftazidime, Piperacillin, Piperacillin+Tazobactam, Ticarcillin, Ticarcillin+Clavulanic acid, Nalidixic acid, Ciprofloxacin, Sulfamethoxazole, Doxycycline, Tetracycline	Col(pHAD28), IncC	S	R	S	R	R	S	I	I	S	S	R	R	R	S	S
200	K_199	PL160	M-23-4932_200_QIA-UDI200-QIA-UDI200_L001	Poultry (chicken)	Uknown	Frozen Chicken Shawrma	M	Brazil	2021-09-11	2021-11-16	149M	154M	2089	231573	233662	4716739	4.95	69	692982	4910548	52.17	268338	77116	312696	6	20	senterica_achtman_2	548	aroC(13)	dnaN(11)	hemD(25)	hisD(197)	purE(12)	sucA(71)	thrA(4)	7	0	1	1	0	1	1	1	1	0	0	0	0	0	0	0	0	1	0	0	0	0	0	0	0	0	153	1	1	1	1	1	1	1	1	1	1	1	1	1	1	1	1	1	1	1	0	1	1	1	1	1	1	1	1	1	1	1	1	1	1	1	1	1	1	1	1	1	1	1	1	1	1	1	1	1	1	1	1	1	1	1	1	1	1	1	1	1	1	1	1	1	1	1	1	1	1	1	1	1	1	1	1	1	1	1	1	1	1	1	1	1	1	0	1	1	1	1	1	1	1	1	1	1	1	1	1	1	1	1	1	1	1	1	1	1	1	1	1	1	1	1	1	1	1	1	1	1	1	1	1	1	1	1	1	1	1	1	1	1	1	1	1	1	1	1	1	1	1	1	1	1	1	1	1	1	1	1	1	1	1	0	0	0	0	0	0	0	0	1	0	0	0	0	0	0	0	0	0	0	0	0	0	0	4	0	1	0	0	0	0	0	1	0	0	0	0	0	0	1	0	0	0	0	0	0	0	0	0	0	0	0	1	0	0	0	0	0	Passed	ant(3'')-Ia, blaCMY-2, blaCTX-M-55, blaTEM-214, parC (T57S), sul2, tet(A)	spectinomycin, ampicillin, amoxicillin/clavulanic acid, cefoxitin, ceftriaxone, sulfisoxazole, tetracycline	Streptomycin, Amoxicillin, Amoxicillin+Clavulanic acid, Ampicillin, Ampicillin+Clavulanic acid, Cefotaxime, Cefoxitin, Ceftazidime, Piperacillin, Piperacillin+Tazobactam, Ticarcillin, Ticarcillin+Clavulanic acid, Aztreonam, Cefepime, Ceftriaxone, Unknown Beta-lactam, Nalidixic acid, Ciprofloxacin, Sulfamethoxazole, Doxycycline, Tetracycline	ColpVC, IncC, IncFII(pHN7A8)	S	R	S	R	R	S	S	R	S	S	S	R	R	S	S
201	K_200	PL160-2	M-23-4933_201_QIA-UDI201-QIA-UDI201_L001	Poultry (chicken)	Uknown	Frozen Chicken Shawrma	M	Brazil	2021-09-11	2021-11-16	131M	137M	2925	231936	234861	4716739	4.97	46	693152	4758841	52.19	268338	95241	328352	6	17	senterica_achtman_2	548	aroC(13)	dnaN(11)	hemD(25)	hisD(197)	purE(12)	sucA(71)	thrA(4)	7	0	1	1	0	1	1	0	1	1	0	0	0	0	0	0	0	1	0	0	0	0	0	0	0	0	132	1	1	1	1	1	1	1	1	1	1	1	1	1	1	1	1	1	1	1	0	1	1	1	1	1	1	1	1	1	1	1	1	1	1	1	1	1	1	1	1	1	1	1	1	1	1	1	1	1	1	1	1	1	1	1	1	1	1	1	1	1	1	1	1	1	1	1	1	1	1	1	1	1	1	1	1	1	1	1	1	1	1	1	1	1	1	0	1	1	1	1	1	1	1	0	0	0	0	0	0	0	1	1	1	1	1	1	1	1	1	0	0	0	1	1	1	1	1	1	1	1	1	1	0	0	0	0	0	1	1	1	1	1	1	1	1	1	1	1	1	1	1	1	1	1	1	1	1	1	0	0	0	0	0	0	0	0	0	0	0	0	0	0	0	0	0	0	0	0	0	0	0	0	0	0	0	0	3	1	1	1	0	0	0	0	0	0	0	0	0	0	0	0	0	0	0	0	0	0	0	0	0	0	0	0	0	0	0	0	0	0	Passed	blaCMY-2, blaCTX-M-8, parC (T57S), qnrB19, sul2, tet(A)	ampicillin, amoxicillin/clavulanic acid, cefoxitin, ceftriaxone, ciprofloxacin I/R, sulfisoxazole, tetracycline	Amoxicillin, Amoxicillin+Clavulanic acid, Ampicillin, Ampicillin+Clavulanic acid, Cefotaxime, Cefoxitin, Ceftazidime, Piperacillin, Piperacillin+Tazobactam, Ticarcillin, Ticarcillin+Clavulanic acid, Aztreonam, Cefepime, Ceftriaxone, Nalidixic acid, Ciprofloxacin, Sulfamethoxazole, Doxycycline, Tetracycline	Col(pHAD28), IncC	S	R	S	R	R	S	I	I	S	S	S	R	R	S	S
202	K_201	PL160-3	M-23-4934_202_QIA-UDI202-QIA-UDI202_L001	Poultry (chicken)	Uknown	Frozen Chicken Shawrma	M	Brazil	2021-09-11	2021-11-16	150M	156M	2095	231554	233649	4716739	4.95	74	692982	4911091	52.16	257516	77116	304695	6	21	senterica_achtman_2	548	aroC(13)	dnaN(11)	hemD(25)	hisD(197)	purE(12)	sucA(71)	thrA(4)	8	1	1	1	0	1	1	1	1	0	0	0	0	0	0	0	0	1	0	0	0	0	0	0	0	0	153	1	1	1	1	1	1	1	1	1	1	1	1	1	1	1	1	1	1	1	0	1	1	1	1	1	1	1	1	1	1	1	1	1	1	1	1	1	1	1	1	1	1	1	1	1	1	1	1	1	1	1	1	1	1	1	1	1	1	1	1	1	1	1	1	1	1	1	1	1	1	1	1	1	1	1	1	1	1	1	1	1	1	1	1	1	1	0	1	1	1	1	1	1	1	1	1	1	1	1	1	1	1	1	1	1	1	1	1	1	1	1	1	1	1	1	1	1	1	1	1	1	1	1	1	1	1	1	1	1	1	1	1	1	1	1	1	1	1	1	1	1	1	1	1	1	1	1	1	1	1	1	1	1	1	0	0	0	0	0	0	0	0	1	0	0	0	0	0	0	0	0	0	0	0	0	0	0	4	0	1	0	0	0	0	0	1	0	0	0	0	0	0	1	0	0	0	0	0	0	0	0	0	0	0	0	1	0	0	0	0	0	Passed	ant(3'')-Ia, aph(3')-Ia, blaCMY-2, blaCTX-M-55, blaTEM-214, parC (T57S), sul2, tet(A)	spectinomycin, kanamycin, ampicillin, amoxicillin/clavulanic acid, cefoxitin, ceftriaxone, sulfisoxazole, tetracycline	Streptomycin, Neomycin, Kanamycin, Lividomycin, Paromomycin, Ribostamycin, Amoxicillin, Amoxicillin+Clavulanic acid, Ampicillin, Ampicillin+Clavulanic acid, Cefotaxime, Cefoxitin, Ceftazidime, Piperacillin, Piperacillin+Tazobactam, Ticarcillin, Ticarcillin+Clavulanic acid, Aztreonam, Cefepime, Ceftriaxone, Unknown Beta-lactam, Nalidixic acid, Ciprofloxacin, Sulfamethoxazole, Doxycycline, Tetracycline	ColpVC, IncC, IncFII(pHN7A8)	S	R	S	R	I	S	S	I	S	S	S	R	R	S	S
203	K_202	PL161	M-23-4935_203_QIA-UDI203-QIA-UDI203_L001	Poultry (chicken)	Uknown	Frozen Chicken Shawrma	M	Brazil	2021-09-11	2021-11-16	200M	204M	1595	231296	232891	4716739	4.93	62	670605	4940288	52.16	265273	82098	277569	7	22	senterica_achtman_2	548	aroC(13)	dnaN(11)	hemD(25)	hisD(197)	purE(12)	sucA(71)	thrA(4)	8	1	1	1	0	1	1	1	1	1	0	0	0	0	0	0	0	0	0	0	0	0	0	0	0	0	153	1	1	1	1	1	1	1	1	1	1	1	1	1	1	1	1	1	1	1	0	1	1	1	1	1	1	1	1	1	1	1	1	1	1	1	1	1	1	1	1	1	1	1	1	1	1	1	1	1	1	1	1	1	1	1	1	1	1	1	1	1	1	1	1	1	1	1	1	1	1	1	1	1	1	1	1	1	1	1	1	1	1	1	1	1	1	1	1	1	1	1	1	1	1	1	1	1	1	1	1	1	1	1	1	1	1	1	1	1	1	1	1	1	1	1	1	1	1	1	1	1	1	1	1	1	1	1	1	1	1	1	1	1	1	1	1	1	1	1	1	1	1	1	1	1	1	1	1	1	1	1	1	1	1	0	0	0	0	0	0	0	0	0	0	0	0	0	0	0	0	0	0	0	0	0	0	0	2	0	1	0	0	0	0	0	0	0	0	0	0	0	0	1	0	0	0	0	0	0	0	0	0	0	0	0	0	0	0	0	0	0	Passed	ant(3'')-Ia, aph(3')-Ia, blaCMY-2, parC (T57S), qnrB19, sul2, tet(A)	spectinomycin, kanamycin, ampicillin, amoxicillin/clavulanic acid, cefoxitin, ceftriaxone, ciprofloxacin I/R, sulfisoxazole, tetracycline	Streptomycin, Neomycin, Kanamycin, Lividomycin, Paromomycin, Ribostamycin, Amoxicillin, Amoxicillin+Clavulanic acid, Ampicillin, Ampicillin+Clavulanic acid, Cefotaxime, Cefoxitin, Ceftazidime, Piperacillin, Piperacillin+Tazobactam, Ticarcillin, Ticarcillin+Clavulanic acid, Nalidixic acid, Ciprofloxacin, Sulfamethoxazole, Doxycycline, Tetracycline	Col(pHAD28), IncC	S	R	S	R	I	S	R	I	S	S	S	R	R	S	S
204	K_203	PL162	M-23-4936_204_QIA-UDI204-QIA-UDI204_L001	Poultry (chicken)	Uknown	Frozen Chicken Shawrma	M	Brazil	2021-09-11	2021-11-16	208M	216M	1724	231120	232844	4716739	4.93	62	692969	4868595	52.15	264123	82098	316505	6	19	senterica_achtman_2	548	aroC(13)	dnaN(11)	hemD(25)	hisD(197)	purE(12)	sucA(71)	thrA(4)	7	1	1	1	0	1	1	0	1	1	0	0	0	0	0	0	0	0	0	0	0	0	0	0	0	0	153	1	1	1	1	1	1	1	1	1	1	1	1	1	1	1	1	1	1	1	0	1	1	1	1	1	1	1	1	1	1	1	1	1	1	1	1	1	1	1	1	1	1	1	1	1	1	1	1	1	1	1	1	1	1	1	1	1	1	1	1	1	1	1	1	1	1	1	1	1	1	1	1	1	1	1	1	1	1	1	1	1	1	1	1	1	1	1	1	1	1	1	1	1	1	1	1	1	1	1	1	1	1	1	1	1	1	1	1	1	1	1	1	1	1	1	1	1	1	1	1	1	1	1	1	1	1	1	1	1	1	1	1	1	1	1	1	1	1	1	1	1	1	1	1	1	1	1	1	1	1	1	1	1	1	0	0	0	0	0	0	0	0	0	0	0	0	0	0	0	0	0	0	0	0	0	0	0	2	0	1	0	0	0	0	0	0	0	0	0	0	0	0	1	0	0	0	0	0	0	0	0	0	0	0	0	0	0	0	0	0	0	Passed	aph(3')-Ia, blaCMY-2, parC (T57S), qnrB19, sul2, tet(A)	kanamycin, ampicillin, amoxicillin/clavulanic acid, cefoxitin, ceftriaxone, ciprofloxacin I/R, sulfisoxazole, tetracycline	Neomycin, Kanamycin, Lividomycin, Paromomycin, Ribostamycin, Amoxicillin, Amoxicillin+Clavulanic acid, Ampicillin, Ampicillin+Clavulanic acid, Cefotaxime, Cefoxitin, Ceftazidime, Piperacillin, Piperacillin+Tazobactam, Ticarcillin, Ticarcillin+Clavulanic acid, Nalidixic acid, Ciprofloxacin, Sulfamethoxazole, Doxycycline, Tetracycline	Col(pHAD28), IncC	S	R	R	R	I	S	I	I	S	S	R	R	R	S	S
205	K_204	PL162-2	M-23-4937_205_QIA-UDI205-QIA-UDI205_L001	Poultry (chicken)	Uknown	Frozen Chicken Shawrma	M	Brazil	2021-09-11	2021-11-16	218M	226M	1515	231544	233059	4716739	4.94	62	670544	4898090	52.15	268338	77116	302813	6	21	senterica_achtman_2	548	aroC(13)	dnaN(11)	hemD(25)	hisD(197)	purE(12)	sucA(71)	thrA(4)	8	1	1	1	0	1	1	1	1	1	0	0	0	0	0	0	0	0	0	0	0	0	0	0	0	0	152	1	1	1	1	1	1	1	1	1	1	1	1	1	1	1	1	1	1	1	0	1	1	1	1	1	1	1	1	1	1	1	1	1	1	1	1	1	1	1	1	1	1	1	1	1	1	1	1	1	1	1	1	1	1	1	1	1	1	1	1	1	1	1	1	1	1	1	1	1	1	1	1	1	1	1	1	1	1	1	1	1	1	1	1	1	1	0	1	1	1	1	1	1	1	1	1	1	1	1	1	1	1	1	1	1	1	1	1	1	1	1	1	1	1	1	1	1	1	1	1	1	1	1	1	1	1	1	1	1	1	1	1	1	1	1	1	1	1	1	1	1	1	1	1	1	1	1	1	1	1	1	1	1	1	0	0	0	0	0	0	0	0	0	0	0	0	0	0	0	0	0	0	0	0	0	0	0	3	0	1	1	0	0	0	0	0	0	0	0	0	0	0	1	0	0	0	0	0	0	0	0	0	0	0	0	0	0	0	0	0	0	Passed	ant(3'')-Ia, aph(3')-Ia, blaCMY-2, parC (T57S), qnrB19, sul2, tet(A)	spectinomycin, kanamycin, ampicillin, amoxicillin/clavulanic acid, cefoxitin, ceftriaxone, ciprofloxacin I/R, sulfisoxazole, tetracycline	Streptomycin, Neomycin, Kanamycin, Lividomycin, Paromomycin, Ribostamycin, Amoxicillin, Amoxicillin+Clavulanic acid, Ampicillin, Ampicillin+Clavulanic acid, Cefotaxime, Cefoxitin, Ceftazidime, Piperacillin, Piperacillin+Tazobactam, Ticarcillin, Ticarcillin+Clavulanic acid, Nalidixic acid, Ciprofloxacin, Sulfamethoxazole, Doxycycline, Tetracycline	IncC	S	R	S	R	I	S	I	I	S	S	R	R	R	S	S
206	K_205	PL162-3	M-23-4938_206_QIA-UDI206-QIA-UDI206_L001	Poultry (chicken)	Uknown	Frozen Chicken Shawrma	M	Brazil	2021-09-11	2021-11-16	144M	151M	2044	231916	233960	4716739	4.96	59	692969	4906210	52.14	262071	84567	315415	6	19	senterica_achtman_2	548	aroC(13)	dnaN(11)	hemD(25)	hisD(197)	purE(12)	sucA(71)	thrA(4)	7	1	1	1	0	1	1	0	1	1	0	0	0	0	0	0	0	0	0	0	0	0	0	0	0	0	152	1	1	1	1	1	1	1	1	1	1	1	1	1	1	1	1	1	1	1	0	1	1	1	1	1	1	1	1	1	1	1	1	1	1	1	1	1	1	1	1	1	1	1	1	1	1	1	1	1	1	1	1	1	1	1	1	1	1	1	1	1	1	1	1	1	1	1	1	1	1	1	1	1	1	1	1	1	1	1	1	1	1	1	1	1	1	0	1	1	1	1	1	1	1	1	1	1	1	1	1	1	1	1	1	1	1	1	1	1	1	1	1	1	1	1	1	1	1	1	1	1	1	1	1	1	1	1	1	1	1	1	1	1	1	1	1	1	1	1	1	1	1	1	1	1	1	1	1	1	1	1	1	1	1	0	0	0	0	0	0	0	0	0	0	0	0	0	0	0	0	0	0	0	0	0	0	0	2	0	1	0	0	0	0	0	0	0	0	0	0	0	0	1	0	0	0	0	0	0	0	0	0	0	0	0	0	0	0	0	0	0	Passed	aph(3')-Ia, blaCMY-2, parC (T57S), qnrB19, sul2, tet(A)	kanamycin, ampicillin, amoxicillin/clavulanic acid, cefoxitin, ceftriaxone, ciprofloxacin I/R, sulfisoxazole, tetracycline	Neomycin, Kanamycin, Lividomycin, Paromomycin, Ribostamycin, Amoxicillin, Amoxicillin+Clavulanic acid, Ampicillin, Ampicillin+Clavulanic acid, Cefotaxime, Cefoxitin, Ceftazidime, Piperacillin, Piperacillin+Tazobactam, Ticarcillin, Ticarcillin+Clavulanic acid, Nalidixic acid, Ciprofloxacin, Sulfamethoxazole, Doxycycline, Tetracycline	Col(pHAD28), IncC	S	R	S	R	I	S	I	I	S	S	R	R	R	S	S
207	K_206	PL162-4	M-23-4939_207_QIA-UDI207-QIA-UDI207_L001	Poultry (chicken)	Uknown	Frozen Chicken Shawrma	M	Brazil	2021-09-11	2021-11-16	160M	169M	2016	231364	233380	4716739	4.94	55	670605	4908134	52.2	268338	77116	322715	6	21	senterica_achtman_2	548	aroC(13)	dnaN(11)	hemD(25)	hisD(197)	purE(12)	sucA(71)	thrA(4)	8	1	1	1	0	1	1	1	1	1	0	0	0	0	0	0	0	0	0	0	0	0	0	0	0	0	152	1	1	1	1	1	1	1	1	1	1	1	1	1	1	1	1	1	1	1	0	1	1	1	1	1	1	1	1	1	1	1	1	1	1	1	1	1	1	1	1	1	1	1	1	1	1	1	1	1	1	1	1	1	1	1	1	1	1	1	1	1	1	1	1	1	1	1	1	1	1	1	1	1	1	1	1	1	1	1	1	1	1	1	1	1	1	0	1	1	1	1	1	1	1	1	1	1	1	1	1	1	1	1	1	1	1	1	1	1	1	1	1	1	1	1	1	1	1	1	1	1	1	1	1	1	1	1	1	1	1	1	1	1	1	1	1	1	1	1	1	1	1	1	1	1	1	1	1	1	1	1	1	1	1	0	0	0	0	0	0	0	0	0	0	0	0	0	0	0	0	0	0	0	0	0	0	0	2	0	1	0	0	0	0	0	0	0	0	0	0	0	0	1	0	0	0	0	0	0	0	0	0	0	0	0	0	0	0	0	0	0	Passed	ant(3'')-Ia, aph(3')-Ia, blaCMY-2, parC (T57S), qnrB81, sul2, tet(A)	spectinomycin, kanamycin, ampicillin, amoxicillin/clavulanic acid, cefoxitin, ceftriaxone, ciprofloxacin I/R, sulfisoxazole, tetracycline	Streptomycin, Neomycin, Kanamycin, Lividomycin, Paromomycin, Ribostamycin, Amoxicillin, Amoxicillin+Clavulanic acid, Ampicillin, Ampicillin+Clavulanic acid, Cefotaxime, Cefoxitin, Ceftazidime, Piperacillin, Piperacillin+Tazobactam, Ticarcillin, Ticarcillin+Clavulanic acid, Nalidixic acid, Ciprofloxacin, Sulfamethoxazole, Doxycycline, Tetracycline	Col(pHAD28), IncC	S	R	S	R	I	I	I	I	S	S	R	R	R	S	S
208	K_207	PL163	M-23-4940_208_QIA-UDI208-QIA-UDI208_L001	Poultry (chicken)	Uknown	Frozen Chicken Shawrma	M	Brazil	2021-09-11	2021-11-30	160M	166M	2069	234160	236229	4716739	5	65	647122	4792591	52.18	253949	59538	292093	6	22	senterica_achtman_2	548	aroC(13)	dnaN(11)	hemD(25)	hisD(197)	purE(12)	sucA(71)	thrA(4)	7	1	1	1	0	1	1	0	1	1	0	0	0	0	0	0	0	0	0	0	0	0	0	0	0	0	152	1	1	1	1	1	1	1	1	1	1	1	1	1	1	1	1	1	1	1	0	1	1	1	1	1	1	1	1	1	1	1	1	1	1	1	1	1	1	1	1	1	1	1	1	1	1	1	1	1	1	1	1	1	1	1	1	1	1	1	1	1	1	1	1	1	1	1	1	1	1	1	1	1	1	1	1	1	1	1	1	1	1	1	1	1	1	0	1	1	1	1	1	1	1	1	1	1	1	1	1	1	1	1	1	1	1	1	1	1	1	1	1	1	1	1	1	1	1	1	1	1	1	1	1	1	1	1	1	1	1	1	1	1	1	1	1	1	1	1	1	1	1	1	1	1	1	1	1	1	1	1	1	1	1	0	0	0	0	0	0	0	0	0	0	0	0	0	0	0	0	0	0	0	0	0	0	0	2	0	1	0	0	0	0	0	0	0	0	0	0	0	0	1	0	0	0	0	0	0	0	0	0	0	0	0	0	0	0	0	0	0	Passed	aph(3')-Ia, blaCMY-2, parC (T57S), qnrB19, sul2, tet(A)	kanamycin, ampicillin, amoxicillin/clavulanic acid, cefoxitin, ceftriaxone, ciprofloxacin I/R, sulfisoxazole, tetracycline	Neomycin, Kanamycin, Lividomycin, Paromomycin, Ribostamycin, Amoxicillin, Amoxicillin+Clavulanic acid, Ampicillin, Ampicillin+Clavulanic acid, Cefotaxime, Cefoxitin, Ceftazidime, Piperacillin, Piperacillin+Tazobactam, Ticarcillin, Ticarcillin+Clavulanic acid, Nalidixic acid, Ciprofloxacin, Sulfamethoxazole, Doxycycline, Tetracycline	Col(pHAD28), IncC	S	R	R	R	I	R	R	I	S	S	R	R	R	I	S
209	K_208	PL164	M-23-4941_209_QIA-UDI209-QIA-UDI209_L001	Poultry (chicken)	Uknown	Frozen Chicken Shawrma	M	Brazil	2021-09-11	2021-11-30	65M	68M	4708	234817	239525	4716739	5.07	63	692932	4798065	52.18	261684	84528	313776	6	19	senterica_achtman_2	548	aroC(13)	dnaN(11)	hemD(25)	hisD(197)	purE(12)	sucA(71)	thrA(4)	7	1	1	1	0	1	1	0	1	1	0	0	0	0	0	0	0	0	0	0	0	0	0	0	0	0	152	1	1	1	1	1	1	1	1	1	1	1	1	1	1	1	1	1	1	1	0	1	1	1	1	1	1	1	1	1	1	1	1	1	1	1	1	1	1	1	1	1	1	1	1	1	1	1	1	1	1	1	1	1	1	1	1	1	1	1	1	1	1	1	1	1	1	1	1	1	1	1	1	1	1	1	1	1	1	1	1	1	1	1	1	1	1	0	1	1	1	1	1	1	1	1	1	1	1	1	1	1	1	1	1	1	1	1	1	1	1	1	1	1	1	1	1	1	1	1	1	1	1	1	1	1	1	1	1	1	1	1	1	1	1	1	1	1	1	1	1	1	1	1	1	1	1	1	1	1	1	1	1	1	1	0	0	0	0	0	0	0	0	0	0	0	0	0	0	0	0	0	0	0	0	0	0	0	4	0	1	0	0	0	0	0	1	0	0	0	0	0	0	1	0	0	0	0	0	1	0	0	0	0	0	0	0	0	0	0	0	0	Passed	aph(3')-Ia, blaCMY-2, parC (T57S), qnrB19, sul2, tet(A)	kanamycin, ampicillin, amoxicillin/clavulanic acid, cefoxitin, ceftriaxone, ciprofloxacin I/R, sulfisoxazole, tetracycline	Neomycin, Kanamycin, Lividomycin, Paromomycin, Ribostamycin, Amoxicillin, Amoxicillin+Clavulanic acid, Ampicillin, Ampicillin+Clavulanic acid, Cefotaxime, Cefoxitin, Ceftazidime, Piperacillin, Piperacillin+Tazobactam, Ticarcillin, Ticarcillin+Clavulanic acid, Nalidixic acid, Ciprofloxacin, Sulfamethoxazole, Doxycycline, Tetracycline	Col(pHAD28), ColpVC, IncC	S	R	S	R	I	I	R	I	S	S	R	R	R	I	S
211	K_210	PL168	M-23-4943_211_QIA-UDI211-QIA-UDI211_L001	Poultry (chicken)	Uknown	Frozen chicken	O	Brazil	2021-11-23	2021-11-30	47M	49M	5519	235832	241351	4716739	5.11	51	692858	4806926	52.18	320254	78448	353183	5	17	senterica_achtman_2	548	aroC(13)	dnaN(11)	hemD(25)	hisD(197)	purE(12)	sucA(71)	thrA(4)	8	1	1	1	0	1	1	0	1	1	0	0	0	0	0	0	0	1	0	0	0	0	0	0	0	0	152	1	1	1	1	1	1	1	1	1	1	1	1	1	1	1	1	1	1	1	0	1	1	1	1	1	1	1	1	1	1	1	1	1	1	1	1	1	1	1	1	1	1	1	1	1	1	1	1	1	1	1	1	1	1	1	1	1	1	1	1	1	1	1	1	1	1	1	1	1	1	1	1	1	1	1	1	1	1	1	1	1	1	1	1	1	1	0	1	1	1	1	1	1	1	1	1	1	1	1	1	1	1	1	1	1	1	1	1	1	1	1	1	1	1	1	1	1	1	1	1	1	1	1	1	1	1	1	1	1	1	1	1	1	1	1	1	1	1	1	1	1	1	1	1	1	1	1	1	1	1	1	1	1	1	0	0	0	0	0	0	0	0	0	0	0	0	0	0	0	0	0	0	0	0	0	0	0	1	0	1	0	0	0	0	0	0	0	0	0	0	0	0	0	0	0	0	0	0	0	0	0	0	0	0	0	0	0	0	0	0	0	Passed	aph(3')-Ia, blaCMY-2, blaCTX-M-8, parC (T57S), qnrB81, sul2, tet(A)	kanamycin, ampicillin, amoxicillin/clavulanic acid, cefoxitin, ceftriaxone, ciprofloxacin I/R, sulfisoxazole, tetracycline	Neomycin, Kanamycin, Lividomycin, Paromomycin, Ribostamycin, Amoxicillin, Amoxicillin+Clavulanic acid, Ampicillin, Ampicillin+Clavulanic acid, Cefotaxime, Cefoxitin, Ceftazidime, Piperacillin, Piperacillin+Tazobactam, Ticarcillin, Ticarcillin+Clavulanic acid, Aztreonam, Cefepime, Ceftriaxone, Nalidixic acid, Ciprofloxacin, Sulfamethoxazole, Doxycycline, Tetracycline	Col(pHAD28), IncC	S	R	S	R	I	I	R	I	S	S	R	R	R	S	S
212	K_211	PL169	M-23-4944_212_QIA-UDI212-QIA-UDI212_L001	Poultry (chicken)	Uknown	Frozen chicken	O	Brazil	2021-11-23	2021-11-30	69M	72M	3564	235825	239389	4716739	5.07	55	692913	4806768	52.18	320254	77116	351971	5	17	senterica_achtman_2	548	aroC(13)	dnaN(11)	hemD(25)	hisD(197)	purE(12)	sucA(71)	thrA(4)	8	1	1	1	0	1	1	0	1	1	0	0	0	0	0	0	0	1	0	0	0	0	0	0	0	0	153	1	1	1	1	1	1	1	1	1	1	1	1	1	1	1	1	1	1	1	0	1	1	1	1	1	1	1	1	1	1	1	1	1	1	1	1	1	1	1	1	1	1	1	1	1	1	1	1	1	1	1	1	1	1	1	1	1	1	1	1	1	1	1	1	1	1	1	1	1	1	1	1	1	1	1	1	1	1	1	1	1	1	1	1	1	1	1	1	1	1	1	1	1	1	1	1	1	1	1	1	1	1	1	1	1	1	1	1	1	1	1	1	1	1	1	1	1	1	1	1	1	1	1	1	1	1	1	1	1	1	1	1	1	1	1	1	1	1	1	1	1	1	1	1	1	1	1	1	1	1	1	1	1	1	0	0	0	0	0	0	0	0	0	0	0	0	0	0	0	0	0	0	0	0	0	0	0	1	0	1	0	0	0	0	0	0	0	0	0	0	0	0	0	0	0	0	0	0	0	0	0	0	0	0	0	0	0	0	0	0	0	Passed	aph(3')-Ia, blaCMY-2, blaCTX-M-8, parC (T57S), qnrB19, sul2, tet(A)	kanamycin, ampicillin, amoxicillin/clavulanic acid, cefoxitin, ceftriaxone, ciprofloxacin I/R, sulfisoxazole, tetracycline	Neomycin, Kanamycin, Lividomycin, Paromomycin, Ribostamycin, Amoxicillin, Amoxicillin+Clavulanic acid, Ampicillin, Ampicillin+Clavulanic acid, Cefotaxime, Cefoxitin, Ceftazidime, Piperacillin, Piperacillin+Tazobactam, Ticarcillin, Ticarcillin+Clavulanic acid, Aztreonam, Cefepime, Ceftriaxone, Nalidixic acid, Ciprofloxacin, Sulfamethoxazole, Doxycycline, Tetracycline	Col(pHAD28), IncC	S	R	R	R	I	I	R	I	S	S	R	R	R	S	S
213	K_212	PL170	M-23-4945_213_QIA-UDI213-QIA-UDI213_L001	Poultry (chicken)	Uknown	Frozen chicken	O	Brazil	2021-11-23	2021-11-30	71M	74M	4685	232115	236800	4716739	5.02	66	669928	4977424	52.15	270773	77116	313759	6	19	senterica_achtman_2	548	aroC(13)	dnaN(11)	hemD(25)	hisD(197)	purE(12)	sucA(71)	thrA(4)	8	1	1	1	0	1	1	1	1	1	0	0	0	0	0	0	0	0	0	0	0	0	0	0	0	0	152	1	1	1	1	1	1	1	1	1	1	1	1	1	1	1	1	1	1	1	0	1	1	1	1	1	1	1	1	1	1	1	1	1	1	1	1	1	1	1	1	1	1	1	1	1	1	1	1	1	1	1	1	1	1	1	1	1	1	1	1	1	1	1	1	1	1	1	1	1	1	1	1	1	1	1	1	1	1	1	1	1	1	1	1	1	1	0	1	1	1	1	1	1	1	1	1	1	1	1	1	1	1	1	1	1	1	1	1	1	1	1	1	1	1	1	1	1	1	1	1	1	1	1	1	1	1	1	1	1	1	1	1	1	1	1	1	1	1	1	1	1	1	1	1	1	1	1	1	1	1	1	1	1	1	0	0	0	0	0	0	0	0	0	0	0	0	0	0	0	0	0	0	0	0	0	0	0	3	0	1	0	0	0	0	0	0	0	0	0	0	0	0	1	0	0	0	0	0	0	0	0	0	0	0	0	0	1	0	0	0	0	Passed	ant(3'')-Ia, aph(3')-Ia, blaCMY-2, parC (T57S), qnrB19, sul2, tet(A)	spectinomycin, kanamycin, ampicillin, amoxicillin/clavulanic acid, cefoxitin, ceftriaxone, ciprofloxacin I/R, sulfisoxazole, tetracycline	Streptomycin, Neomycin, Kanamycin, Lividomycin, Paromomycin, Ribostamycin, Amoxicillin, Amoxicillin+Clavulanic acid, Ampicillin, Ampicillin+Clavulanic acid, Cefotaxime, Cefoxitin, Ceftazidime, Piperacillin, Piperacillin+Tazobactam, Ticarcillin, Ticarcillin+Clavulanic acid, Nalidixic acid, Ciprofloxacin, Sulfamethoxazole, Doxycycline, Tetracycline	Col(pHAD28), IncC	S	R	S	R	I	I	R	R	S	S	R	R	R	S	S
214	K_213	PL171	M-23-4946_214_QIA-UDI214-QIA-UDI214_L001	Poultry (chicken)	Uknown	Frozen chicken	O	Brazil	2021-11-23	2021-11-30	36M	37M	24086	232500	256586	4716739	5.43	61	669983	4870997	52.18	268338	56348	294281	6	22	senterica_achtman_2	548	aroC(13)	dnaN(11)	hemD(25)	hisD(197)	purE(12)	sucA(71)	thrA(4)	8	1	1	1	0	1	1	1	1	1	0	0	0	0	0	0	0	0	0	0	0	0	0	0	0	0	152	1	1	1	1	1	1	1	1	1	1	1	1	1	1	1	1	1	1	1	0	1	1	1	1	1	1	1	1	1	1	1	1	1	1	1	1	1	1	1	1	1	1	1	1	1	1	1	1	1	1	1	1	1	1	1	1	1	1	1	1	1	1	1	1	1	1	1	1	1	1	1	1	1	1	1	1	1	1	1	1	1	1	1	1	1	1	0	1	1	1	1	1	1	1	1	1	1	1	1	1	1	1	1	1	1	1	1	1	1	1	1	1	1	1	1	1	1	1	1	1	1	1	1	1	1	1	1	1	1	1	1	1	1	1	1	1	1	1	1	1	1	1	1	1	1	1	1	1	1	1	1	1	1	1	0	0	0	0	0	0	0	0	0	0	0	0	0	0	0	0	0	0	0	0	0	0	0	4	1	1	1	0	0	0	0	0	0	0	0	0	0	0	1	0	0	0	0	0	0	0	0	0	0	0	0	0	0	0	0	0	0	Passed	ant(3'')-Ia, aph(3')-Ia, blaCMY-2, parC (T57S), qnrB19, sul2, tet(A)	spectinomycin, kanamycin, ampicillin, amoxicillin/clavulanic acid, cefoxitin, ceftriaxone, ciprofloxacin I/R, sulfisoxazole, tetracycline	Streptomycin, Neomycin, Kanamycin, Lividomycin, Paromomycin, Ribostamycin, Amoxicillin, Amoxicillin+Clavulanic acid, Ampicillin, Ampicillin+Clavulanic acid, Cefotaxime, Cefoxitin, Ceftazidime, Piperacillin, Piperacillin+Tazobactam, Ticarcillin, Ticarcillin+Clavulanic acid, Nalidixic acid, Ciprofloxacin, Sulfamethoxazole, Doxycycline, Tetracycline	Col(pHAD28), IncC	S	R	S	R	I	I	R	I	S	S	R	R	R	S	S
215	K_214	PL182	M-23-4947_215_QIA-UDI215-QIA-UDI215_L001	Poultry (chicken)	Uknown	Frozen chicken	P	Brazil	2021-09-11	2021-11-30	356M	361M	1173	231105	232278	4716739	4.92	77	670605	5031816	52.17	166291	60472	271058	8	26	senterica_achtman_2	548	aroC(13)	dnaN(11)	hemD(25)	hisD(197)	purE(12)	sucA(71)	thrA(4)	8	1	1	1	0	1	1	1	1	1	0	0	0	0	0	0	0	0	0	0	0	0	0	0	0	0	154	1	1	1	1	1	1	1	1	1	1	1	1	1	1	1	1	1	1	1	1	1	1	1	1	1	1	1	1	1	1	1	1	1	1	1	1	1	1	1	1	1	1	1	1	1	1	1	1	1	1	1	1	1	1	1	1	1	1	1	1	1	1	1	1	1	1	1	1	1	1	1	1	1	1	1	1	1	1	1	1	1	1	1	1	1	1	1	1	1	1	1	1	1	1	1	1	1	1	1	1	1	1	1	1	1	1	1	1	1	1	1	1	1	1	1	1	1	1	1	1	1	1	1	1	1	1	1	1	1	1	1	1	1	1	1	1	1	1	1	1	1	1	1	1	1	1	1	1	1	1	1	1	1	1	0	0	0	0	0	0	0	0	0	0	0	0	0	0	0	0	0	0	0	0	0	0	0	6	1	1	1	0	0	0	0	0	0	0	0	0	0	0	1	0	0	0	0	0	1	0	0	0	0	0	0	0	0	1	0	0	0	Passed	ant(3'')-Ia, aph(3')-Ia, blaCMY-2, parC (T57S), qnrB19, sul2, tet(A)	spectinomycin, kanamycin, ampicillin, amoxicillin/clavulanic acid, cefoxitin, ceftriaxone, ciprofloxacin I/R, sulfisoxazole, tetracycline	Streptomycin, Neomycin, Kanamycin, Lividomycin, Paromomycin, Ribostamycin, Amoxicillin, Amoxicillin+Clavulanic acid, Ampicillin, Ampicillin+Clavulanic acid, Cefotaxime, Cefoxitin, Ceftazidime, Piperacillin, Piperacillin+Tazobactam, Ticarcillin, Ticarcillin+Clavulanic acid, Nalidixic acid, Ciprofloxacin, Sulfamethoxazole, Doxycycline, Tetracycline	Col(pHAD28), IncC, IncQ1	S	R	S	R	I	I	R	R	S	S	R	R	R	R	S
216	K_215	PL193	M-23-4948_216_QIA-UDI216-QIA-UDI216_L001	Poultry (chicken)	Uknown	Frozen Chicken Shawrma	M	Brazil	2021-11-23	2021-12-13	236M	244M	1341	231662	233003	4716739	4.93	62	670538	4979080	52.15	268338	77116	303604	6	21	senterica_achtman_2	548	aroC(13)	dnaN(11)	hemD(25)	hisD(197)	purE(12)	sucA(71)	thrA(4)	8	1	1	1	0	1	1	1	1	1	0	0	0	0	0	0	0	0	0	0	0	0	0	0	0	0	152	1	1	1	1	1	1	1	1	1	1	1	1	1	1	1	1	1	1	1	0	1	1	1	1	1	1	1	1	1	1	1	1	1	1	1	1	1	1	1	1	1	1	1	1	1	1	1	1	1	1	1	1	1	1	1	1	1	1	1	1	1	1	1	1	1	1	1	1	1	1	1	1	1	1	1	1	1	1	1	1	1	1	1	1	1	1	0	1	1	1	1	1	1	1	1	1	1	1	1	1	1	1	1	1	1	1	1	1	1	1	1	1	1	1	1	1	1	1	1	1	1	1	1	1	1	1	1	1	1	1	1	1	1	1	1	1	1	1	1	1	1	1	1	1	1	1	1	1	1	1	1	1	1	1	0	0	0	0	0	0	0	0	0	0	0	0	0	0	0	0	0	0	0	0	0	0	0	3	0	1	0	0	0	0	0	0	0	0	0	0	1	0	1	0	0	0	0	0	0	0	0	0	0	0	0	0	0	0	0	0	0	Passed	ant(3'')-Ia, aph(3')-Ia, blaCMY-2, parC (T57S), qnrB19, sul2, tet(A)	spectinomycin, kanamycin, ampicillin, amoxicillin/clavulanic acid, cefoxitin, ceftriaxone, ciprofloxacin I/R, sulfisoxazole, tetracycline	Streptomycin, Neomycin, Kanamycin, Lividomycin, Paromomycin, Ribostamycin, Amoxicillin, Amoxicillin+Clavulanic acid, Ampicillin, Ampicillin+Clavulanic acid, Cefotaxime, Cefoxitin, Ceftazidime, Piperacillin, Piperacillin+Tazobactam, Ticarcillin, Ticarcillin+Clavulanic acid, Nalidixic acid, Ciprofloxacin, Sulfamethoxazole, Doxycycline, Tetracycline	Col(pHAD28), IncC	I	R	S	R	I	S	R	I	S	S	R	R	R	S	S
217	K_216	PL193-2	M-23-4949_217_QIA-UDI217-QIA-UDI217_L001	Poultry (chicken)	Uknown	Frozen Chicken Shawrma	M	Brazil	2021-11-23	2021-12-13	165M	169M	1761	234403	236164	4716739	5	61	693221	4792620	52.18	253949	70006	305475	6	21	senterica_achtman_2	548	aroC(13)	dnaN(11)	hemD(25)	hisD(197)	purE(12)	sucA(71)	thrA(4)	7	1	1	1	0	1	1	0	1	1	0	0	0	0	0	0	0	0	0	0	0	0	0	0	0	0	152	1	1	1	1	1	1	1	1	1	1	1	1	1	1	1	1	1	1	1	0	1	1	1	1	1	1	1	1	1	1	1	1	1	1	1	1	1	1	1	1	1	1	1	1	1	1	1	1	1	1	1	1	1	1	1	1	1	1	1	1	1	1	1	1	1	1	1	1	1	1	1	1	1	1	1	1	1	1	1	1	1	1	1	1	1	1	0	1	1	1	1	1	1	1	1	1	1	1	1	1	1	1	1	1	1	1	1	1	1	1	1	1	1	1	1	1	1	1	1	1	1	1	1	1	1	1	1	1	1	1	1	1	1	1	1	1	1	1	1	1	1	1	1	1	1	1	1	1	1	1	1	1	1	1	0	0	0	0	0	0	0	0	0	0	0	0	0	0	0	0	0	0	0	0	0	0	0	2	0	1	0	0	0	0	0	0	0	0	0	0	0	0	1	0	0	0	0	0	0	0	0	0	0	0	0	0	0	0	0	0	0	Passed	aph(3')-Ia, blaCMY-2, parC (T57S), qnrB19, sul2, tet(A)	kanamycin, ampicillin, amoxicillin/clavulanic acid, cefoxitin, ceftriaxone, ciprofloxacin I/R, sulfisoxazole, tetracycline	Neomycin, Kanamycin, Lividomycin, Paromomycin, Ribostamycin, Amoxicillin, Amoxicillin+Clavulanic acid, Ampicillin, Ampicillin+Clavulanic acid, Cefotaxime, Cefoxitin, Ceftazidime, Piperacillin, Piperacillin+Tazobactam, Ticarcillin, Ticarcillin+Clavulanic acid, Nalidixic acid, Ciprofloxacin, Sulfamethoxazole, Doxycycline, Tetracycline	Col(pHAD28), IncC	S	R	S	R	I	S	R	R	S	S	R	R	R	S	S
218	K_217	PL194	M-23-4950_218_QIA-UDI218-QIA-UDI218_L001	Poultry (chicken)	Uknown	Frozen Chicken Shawrma	M	Brazil	2021-11-23	2021-12-13	165M	168M	1789	231453	233242	4716739	4.94	55	693227	4802926	52.2	219082	62475	327532	5	22	senterica_achtman_2	548	aroC(13)	dnaN(11)	hemD(25)	hisD(197)	purE(12)	sucA(71)	thrA(4)	7	1	1	1	0	1	1	0	1	1	0	0	0	0	0	0	0	0	0	0	0	0	0	0	0	0	154	1	1	1	1	1	1	1	1	1	1	1	1	1	1	1	1	1	1	1	1	1	1	1	1	1	1	1	1	1	1	1	1	1	1	1	1	1	1	1	1	1	1	1	1	1	1	1	1	1	1	1	1	1	1	1	1	1	1	1	1	1	1	1	1	1	1	1	1	1	1	1	1	1	1	1	1	1	1	1	1	1	1	1	1	1	1	1	1	1	1	1	1	1	1	1	1	1	1	1	1	1	1	1	1	1	1	1	1	1	1	1	1	1	1	1	1	1	1	1	1	1	1	1	1	1	1	1	1	1	1	1	1	1	1	1	1	1	1	1	1	1	1	1	1	1	1	1	1	1	1	1	1	1	1	0	0	0	0	0	0	0	0	0	0	0	0	0	0	0	0	0	0	0	0	0	0	0	1	0	1	0	0	0	0	0	0	0	0	0	0	0	0	0	0	0	0	0	0	0	0	0	0	0	0	0	0	0	0	0	0	0	Passed	aph(3')-Ia, blaCMY-2, parC (T57S), qnrB19, sul2, tet(A)	kanamycin, ampicillin, amoxicillin/clavulanic acid, cefoxitin, ceftriaxone, ciprofloxacin I/R, sulfisoxazole, tetracycline	Neomycin, Kanamycin, Lividomycin, Paromomycin, Ribostamycin, Amoxicillin, Amoxicillin+Clavulanic acid, Ampicillin, Ampicillin+Clavulanic acid, Cefotaxime, Cefoxitin, Ceftazidime, Piperacillin, Piperacillin+Tazobactam, Ticarcillin, Ticarcillin+Clavulanic acid, Nalidixic acid, Ciprofloxacin, Sulfamethoxazole, Doxycycline, Tetracycline	Col(pHAD28), IncC	S	R	S	R	I	S	I	I	S	S	R	R	R	S	S
219	K_218	PL194-2	M-23-4951_219_QIA-UDI219-QIA-UDI219_L001	Poultry (chicken)	Uknown	Frozen Chicken Shawrma	M	Brazil	2021-11-23	2021-12-13	103M	106M	2854	231666	234520	4716739	4.97	54	693228	4802226	52.2	219082	62475	331890	5	21	senterica_achtman_2	548	aroC(13)	dnaN(11)	hemD(25)	hisD(197)	purE(12)	sucA(71)	thrA(4)	7	1	1	1	0	1	1	0	1	1	0	0	0	0	0	0	0	0	0	0	0	0	0	0	0	0	152	1	1	1	1	1	1	1	1	1	1	1	1	1	1	1	1	1	1	1	0	1	1	1	1	1	1	1	1	1	1	1	1	1	1	1	1	1	1	1	1	1	1	1	1	1	1	1	1	1	1	1	1	1	1	1	1	1	1	1	1	1	1	1	1	1	1	1	1	1	1	1	1	1	1	1	1	1	1	1	1	1	1	1	1	1	1	0	1	1	1	1	1	1	1	1	1	1	1	1	1	1	1	1	1	1	1	1	1	1	1	1	1	1	1	1	1	1	1	1	1	1	1	1	1	1	1	1	1	1	1	1	1	1	1	1	1	1	1	1	1	1	1	1	1	1	1	1	1	1	1	1	1	1	1	0	0	0	0	0	0	0	0	0	0	0	0	0	0	0	0	0	0	0	0	0	0	0	1	0	1	0	0	0	0	0	0	0	0	0	0	0	0	0	0	0	0	0	0	0	0	0	0	0	0	0	0	0	0	0	0	0	Passed	aph(3')-Ia, blaCMY-2, parC (T57S), qnrB19, sul2, tet(A)	kanamycin, ampicillin, amoxicillin/clavulanic acid, cefoxitin, ceftriaxone, ciprofloxacin I/R, sulfisoxazole, tetracycline	Neomycin, Kanamycin, Lividomycin, Paromomycin, Ribostamycin, Amoxicillin, Amoxicillin+Clavulanic acid, Ampicillin, Ampicillin+Clavulanic acid, Cefotaxime, Cefoxitin, Ceftazidime, Piperacillin, Piperacillin+Tazobactam, Ticarcillin, Ticarcillin+Clavulanic acid, Nalidixic acid, Ciprofloxacin, Sulfamethoxazole, Doxycycline, Tetracycline	Col(pHAD28), IncC	S	R	S	R	I	S	I	I	S	S	S	R	R	S	S
221	K_219	PL195	M-23-4953_221_QIA-UDI221-QIA-UDI221_L001	Poultry (chicken)	Uknown	Frozen Chicken Shawrma	M	Brazil	2021-11-23	2021-12-13	159M	164M	1708	231639	233347	4716739	4.94	56	693228	4802156	52.2	270652	62475	331298	5	20	senterica_achtman_2	548	aroC(13)	dnaN(11)	hemD(25)	hisD(197)	purE(12)	sucA(71)	thrA(4)	7	1	1	1	0	1	1	0	1	1	0	0	0	0	0	0	0	0	0	0	0	0	0	0	0	0	153	1	1	1	1	1	1	1	1	1	1	1	1	1	1	1	1	1	1	1	1	1	1	1	1	1	1	1	1	1	1	1	1	1	1	1	1	1	1	1	1	1	1	1	1	1	1	1	1	1	1	1	1	1	1	1	1	1	1	1	1	1	1	1	1	1	1	1	1	1	1	1	1	1	1	1	1	1	1	1	1	1	1	1	1	1	1	0	1	1	1	1	1	1	1	1	1	1	1	1	1	1	1	1	1	1	1	1	1	1	1	1	1	1	1	1	1	1	1	1	1	1	1	1	1	1	1	1	1	1	1	1	1	1	1	1	1	1	1	1	1	1	1	1	1	1	1	1	1	1	1	1	1	1	1	0	0	0	0	0	0	0	0	0	0	0	0	0	0	0	0	0	0	0	0	0	0	0	1	0	1	0	0	0	0	0	0	0	0	0	0	0	0	0	0	0	0	0	0	0	0	0	0	0	0	0	0	0	0	0	0	0	Passed	aph(3')-Ia, blaCMY-2, parC (T57S), qnrB19, sul2, tet(A)	kanamycin, ampicillin, amoxicillin/clavulanic acid, cefoxitin, ceftriaxone, ciprofloxacin I/R, sulfisoxazole, tetracycline	Neomycin, Kanamycin, Lividomycin, Paromomycin, Ribostamycin, Amoxicillin, Amoxicillin+Clavulanic acid, Ampicillin, Ampicillin+Clavulanic acid, Cefotaxime, Cefoxitin, Ceftazidime, Piperacillin, Piperacillin+Tazobactam, Ticarcillin, Ticarcillin+Clavulanic acid, Nalidixic acid, Ciprofloxacin, Sulfamethoxazole, Doxycycline, Tetracycline	Col(pHAD28), IncC	S	R	S	R	I	S	I	I	S	S	R	R	R	S	S
222	K_220	PL195-2	M-23-4954_222_QIA-UDI222-QIA-UDI222_L001	Poultry (chicken)	Uknown	Frozen Chicken Shawrma	M	Brazil	2021-11-23	2021-12-13	245M	253M	1291	231326	232617	4716739	4.93	53	693227	4802925	52.2	270652	77116	336914	5	20	senterica_achtman_2	548	aroC(13)	dnaN(11)	hemD(25)	hisD(197)	purE(12)	sucA(71)	thrA(4)	7	1	1	1	0	1	1	0	1	1	0	0	0	0	0	0	0	0	0	0	0	0	0	0	0	0	154	1	1	1	1	1	1	1	1	1	1	1	1	1	1	1	1	1	1	1	1	1	1	1	1	1	1	1	1	1	1	1	1	1	1	1	1	1	1	1	1	1	1	1	1	1	1	1	1	1	1	1	1	1	1	1	1	1	1	1	1	1	1	1	1	1	1	1	1	1	1	1	1	1	1	1	1	1	1	1	1	1	1	1	1	1	1	1	1	1	1	1	1	1	1	1	1	1	1	1	1	1	1	1	1	1	1	1	1	1	1	1	1	1	1	1	1	1	1	1	1	1	1	1	1	1	1	1	1	1	1	1	1	1	1	1	1	1	1	1	1	1	1	1	1	1	1	1	1	1	1	1	1	1	1	0	0	0	0	0	0	0	0	0	0	0	0	0	0	0	0	0	0	0	0	0	0	0	2	0	1	0	0	0	0	0	1	0	0	0	0	0	0	0	0	0	0	0	0	0	0	0	0	0	0	0	0	0	0	0	0	0	Passed	aph(3')-Ia, blaCMY-2, parC (T57S), qnrB19, sul2, tet(A)	kanamycin, ampicillin, amoxicillin/clavulanic acid, cefoxitin, ceftriaxone, ciprofloxacin I/R, sulfisoxazole, tetracycline	Neomycin, Kanamycin, Lividomycin, Paromomycin, Ribostamycin, Amoxicillin, Amoxicillin+Clavulanic acid, Ampicillin, Ampicillin+Clavulanic acid, Cefotaxime, Cefoxitin, Ceftazidime, Piperacillin, Piperacillin+Tazobactam, Ticarcillin, Ticarcillin+Clavulanic acid, Nalidixic acid, Ciprofloxacin, Sulfamethoxazole, Doxycycline, Tetracycline	Col(pHAD28), IncC	S	R	S	R	I	S	I	I	S	S	R	R	R	S	S
223	K_221	PL195-3	M-23-4955_223_QIA-UDI223-QIA-UDI223_L001	Poultry (chicken)	Uknown	Frozen Chicken Shawrma	M	Brazil	2021-11-23	2021-12-13	83M	84M	4175	233959	238134	4716739	5.04	60	692981	4791614	52.18	264337	69947	316973	6	19	senterica_achtman_2	548	aroC(13)	dnaN(11)	hemD(25)	hisD(197)	purE(12)	sucA(71)	thrA(4)	7	1	1	1	0	1	1	0	1	1	0	0	0	0	0	0	0	0	0	0	0	0	0	0	0	0	153	1	1	1	1	1	1	1	1	1	1	1	1	1	1	1	1	1	1	1	0	1	1	1	1	1	1	1	1	1	1	1	1	1	1	1	1	1	1	1	1	1	1	1	1	1	1	1	1	1	1	1	1	1	1	1	1	1	1	1	1	1	1	1	1	1	1	1	1	1	1	1	1	1	1	1	1	1	1	1	1	1	1	1	1	1	1	1	1	1	1	1	1	1	1	1	1	1	1	1	1	1	1	1	1	1	1	1	1	1	1	1	1	1	1	1	1	1	1	1	1	1	1	1	1	1	1	1	1	1	1	1	1	1	1	1	1	1	1	1	1	1	1	1	1	1	1	1	1	1	1	1	1	1	1	0	0	0	0	0	0	0	0	0	0	0	0	0	0	0	0	0	0	0	0	0	0	0	3	0	1	0	0	0	0	0	1	0	0	0	0	0	0	1	0	0	0	0	0	0	0	0	0	0	0	0	0	0	0	0	0	0	Passed	aph(3')-Ia, blaCMY-2, parC (T57S), qnrB19, sul2, tet(A)	kanamycin, ampicillin, amoxicillin/clavulanic acid, cefoxitin, ceftriaxone, ciprofloxacin I/R, sulfisoxazole, tetracycline	Neomycin, Kanamycin, Lividomycin, Paromomycin, Ribostamycin, Amoxicillin, Amoxicillin+Clavulanic acid, Ampicillin, Ampicillin+Clavulanic acid, Cefotaxime, Cefoxitin, Ceftazidime, Piperacillin, Piperacillin+Tazobactam, Ticarcillin, Ticarcillin+Clavulanic acid, Nalidixic acid, Ciprofloxacin, Sulfamethoxazole, Doxycycline, Tetracycline	Col(pHAD28), IncC	S	R	S	R	I	S	I	I	S	S	S	R	R	S	S
225	K_223	PL195-5	M-23-4957_225_QIA-UDI225-QIA-UDI225_L001	Poultry (chicken)	Uknown	Frozen Chicken Shawrma	M	Brazil	2021-11-23	2021-12-13	1.4G	1.4G	735	230462	231197	4716739	4.9	51	671610	4904351	52.2	268338	77116	310600	6	21	senterica_achtman_2	548	aroC(13)	dnaN(11)	hemD(25)	hisD(197)	purE(12)	sucA(71)	thrA(4)	8	1	1	1	0	1	1	1	1	1	0	0	0	0	0	0	0	0	0	0	0	0	0	0	0	0	156	1	1	1	1	1	1	1	1	1	1	1	1	1	1	1	1	1	1	1	1	1	1	1	1	1	1	1	1	1	1	1	1	1	1	1	1	1	1	1	1	1	1	1	1	1	1	1	1	1	1	1	1	1	1	1	1	1	1	1	1	1	1	1	1	1	1	1	1	1	1	1	1	1	1	1	1	1	1	1	1	1	1	1	1	1	1	1	1	1	1	1	1	1	1	1	1	1	1	1	1	1	1	1	1	1	1	1	1	1	1	1	1	1	1	1	1	1	1	1	1	1	1	1	1	1	1	1	1	1	1	1	1	1	1	1	1	1	1	1	1	1	1	1	1	1	1	1	1	1	1	1	1	1	1	1	1	0	0	0	0	0	0	0	0	0	0	0	0	0	0	0	0	0	0	0	0	0	4	1	1	1	0	0	0	0	0	0	0	0	0	0	0	1	0	0	0	0	0	0	0	0	0	0	0	0	0	0	0	0	0	0	Passed	ant(3'')-Ia, aph(3')-Ia, blaCMY-2, parC (T57S), qnrB19, sul2, tet(A)	spectinomycin, kanamycin, ampicillin, amoxicillin/clavulanic acid, cefoxitin, ceftriaxone, ciprofloxacin I/R, sulfisoxazole, tetracycline	Streptomycin, Neomycin, Kanamycin, Lividomycin, Paromomycin, Ribostamycin, Amoxicillin, Amoxicillin+Clavulanic acid, Ampicillin, Ampicillin+Clavulanic acid, Cefotaxime, Cefoxitin, Ceftazidime, Piperacillin, Piperacillin+Tazobactam, Ticarcillin, Ticarcillin+Clavulanic acid, Nalidixic acid, Ciprofloxacin, Sulfamethoxazole, Doxycycline, Tetracycline	Col(pHAD28), IncC	S	R	S	R	I	S	I	I	S	S	S	R	R	S	S
226	K_224	PL196	M-23-4958_226_QIA-UDI226-QIA-UDI226_L001	Poultry (chicken)	Uknown	Frozen Chicken Shawrma	M	Brazil	2021-11-23	2021-12-13	596M	606M	691	231459	232150	4716739	4.92	57	693151	4841671	52.18	268338	78736	316021	6	19	senterica_achtman_2	548	aroC(13)	dnaN(11)	hemD(25)	hisD(197)	purE(12)	sucA(71)	thrA(4)	8	1	1	1	0	1	1	0	1	1	0	0	0	0	0	0	0	1	0	0	0	0	0	0	0	0	155	1	1	1	1	1	1	1	1	1	1	1	1	1	1	1	1	1	1	1	1	1	1	1	1	1	1	1	1	1	1	1	1	1	1	1	1	1	1	1	1	1	1	1	1	1	1	1	1	1	1	1	1	1	1	1	1	1	1	1	1	1	1	1	1	1	1	1	1	1	1	1	1	1	1	1	1	1	1	1	1	1	1	1	1	1	1	1	1	1	1	1	1	1	1	1	1	1	1	1	1	1	1	1	1	1	1	1	1	1	1	1	1	1	1	1	1	1	1	1	1	1	1	1	1	1	1	1	1	1	1	1	1	1	1	1	1	1	1	1	1	1	1	1	1	1	1	1	1	1	1	1	1	1	1	1	0	0	0	0	0	0	0	0	0	0	0	0	0	0	0	0	0	0	0	0	0	0	3	1	1	1	0	0	0	0	0	0	0	0	0	0	0	0	0	0	0	0	0	0	0	0	0	0	0	0	0	0	0	0	0	0	Passed	aph(3')-Ia, blaCMY-61, blaCTX-M-8, parC (T57S), qnrB81, sul2, tet(A)	kanamycin, ampicillin, amoxicillin/clavulanic acid, cefoxitin, ceftriaxone, ciprofloxacin I/R, sulfisoxazole, tetracycline	Neomycin, Kanamycin, Lividomycin, Paromomycin, Ribostamycin, Amoxicillin, Amoxicillin+Clavulanic acid, Ampicillin, Ampicillin+Clavulanic acid, Cefotaxime, Cefoxitin, Ceftazidime, Piperacillin, Piperacillin+Tazobactam, Ticarcillin, Ticarcillin+Clavulanic acid, Aztreonam, Cefepime, Ceftriaxone, Nalidixic acid, Ciprofloxacin, Sulfamethoxazole, Doxycycline, Tetracycline	Col(pHAD28), IncC	S	R	S	R	I	S	I	I	S	S	S	R	R	S	S
227	K_225	PL196-2	M-23-4959_227_QIA-UDI227-QIA-UDI227_L001	Poultry (chicken)	Uknown	Frozen Chicken Shawrma	M	Brazil	2021-11-23	2021-12-13	192M	196M	1752	231672	233424	4716739	4.94	55	692912	4907641	52.19	270774	77116	346332	5	18	senterica_achtman_2	548	aroC(13)	dnaN(11)	hemD(25)	hisD(197)	purE(12)	sucA(71)	thrA(4)	8	1	1	1	0	1	1	0	1	1	0	0	0	0	0	0	0	1	0	0	0	0	0	0	0	0	154	1	1	1	1	1	1	1	1	1	1	1	1	1	1	1	1	1	1	1	1	1	1	1	1	1	1	1	1	1	1	1	1	1	1	1	1	1	1	1	1	1	1	1	1	1	1	1	1	1	1	1	1	1	1	1	1	1	1	1	1	1	1	1	1	1	1	1	1	1	1	1	1	1	1	1	1	1	1	1	1	1	1	1	1	1	1	1	1	1	1	1	1	1	1	1	1	1	1	1	1	1	1	1	1	1	1	1	1	1	1	1	1	1	1	1	1	1	1	1	1	1	1	1	1	1	1	1	1	1	1	1	1	1	1	1	1	1	1	1	1	1	1	1	1	1	1	1	1	1	1	1	1	1	1	0	0	0	0	0	0	0	0	0	0	0	0	0	0	0	0	0	0	0	0	0	0	0	5	1	1	1	0	0	1	1	0	0	0	0	0	0	0	0	0	0	0	0	0	0	0	0	0	0	0	0	0	0	0	0	0	0	Passed	aph(3')-Ia, blaCMY-2, blaCTX-M-8, parC (T57S), qnrB19, sul2, tet(A)	kanamycin, ampicillin, amoxicillin/clavulanic acid, cefoxitin, ceftriaxone, ciprofloxacin I/R, sulfisoxazole, tetracycline	Neomycin, Kanamycin, Lividomycin, Paromomycin, Ribostamycin, Amoxicillin, Amoxicillin+Clavulanic acid, Ampicillin, Ampicillin+Clavulanic acid, Cefotaxime, Cefoxitin, Ceftazidime, Piperacillin, Piperacillin+Tazobactam, Ticarcillin, Ticarcillin+Clavulanic acid, Aztreonam, Cefepime, Ceftriaxone, Nalidixic acid, Ciprofloxacin, Sulfamethoxazole, Doxycycline, Tetracycline	Col(pHAD28), IncC	S	R	S	R	I	S	I	I	S	S	S	R	R	S	S
228	K_226	PL197	M-23-4960_228_QIA-UDI228-QIA-UDI228_L001	Poultry (chicken)	Uknown	Frozen chicken	M	Brazil	2021-11-23	2021-12-13	131M	139M	2261	231795	234056	4716739	4.96	53	692959	4879618	52.13	268338	82086	319460	6	19	senterica_achtman_2	548	aroC(13)	dnaN(11)	hemD(25)	hisD(197)	purE(12)	sucA(71)	thrA(4)	9	1	1	1	0	1	1	1	1	1	0	0	0	0	0	0	0	1	0	0	0	0	0	0	0	0	153	1	1	1	1	1	1	1	1	1	1	1	1	1	1	1	1	1	1	1	0	1	1	1	1	1	1	1	1	1	1	1	1	1	1	1	1	1	1	1	1	1	1	1	1	1	1	1	1	1	1	1	1	1	1	1	1	1	1	1	1	1	1	1	1	1	1	1	1	1	1	1	1	1	1	1	1	1	1	1	1	1	1	1	1	1	1	1	1	1	1	1	1	1	1	1	1	1	1	1	1	1	1	1	1	1	1	1	1	1	1	1	1	1	1	1	1	1	1	1	1	1	1	1	1	1	1	1	1	1	1	1	1	1	1	1	1	1	1	1	1	1	1	1	1	1	1	1	1	1	1	1	1	1	1	0	0	0	0	0	0	0	0	0	0	0	0	0	0	0	0	0	0	0	0	0	0	0	4	1	1	1	0	0	0	0	0	0	0	0	0	0	0	1	0	0	0	0	0	0	0	0	0	0	0	0	0	0	0	0	0	0	Passed	ant(3'')-Ia, aph(3')-Ia, blaCMY-2, blaCTX-M-8, parC (T57S), qnrB19, sul2, tet(A)	spectinomycin, kanamycin, ampicillin, amoxicillin/clavulanic acid, cefoxitin, ceftriaxone, ciprofloxacin I/R, sulfisoxazole, tetracycline	Streptomycin, Neomycin, Kanamycin, Lividomycin, Paromomycin, Ribostamycin, Amoxicillin, Amoxicillin+Clavulanic acid, Ampicillin, Ampicillin+Clavulanic acid, Cefotaxime, Cefoxitin, Ceftazidime, Piperacillin, Piperacillin+Tazobactam, Ticarcillin, Ticarcillin+Clavulanic acid, Aztreonam, Cefepime, Ceftriaxone, Nalidixic acid, Ciprofloxacin, Sulfamethoxazole, Doxycycline, Tetracycline	Col(pHAD28), IncC	S	R	S	R	I	S	I	I	S	S	R	R	R	S	S
229	K_227	PL197-2	M-23-4961_229_QIA-UDI229-QIA-UDI229_L001	Poultry (chicken)	Uknown	Frozen chicken	M	Brazil	2021-11-23	2021-12-13	130M	133M	2729	231369	234098	4716739	4.96	58	692959	4879225	52.13	268338	73968	313008	6	20	senterica_achtman_2	548	aroC(13)	dnaN(11)	hemD(25)	hisD(197)	purE(12)	sucA(71)	thrA(4)	9	1	1	1	0	1	1	1	1	1	0	0	0	0	0	0	0	1	0	0	0	0	0	0	0	0	154	1	1	1	1	1	1	1	1	1	1	1	1	1	1	1	1	1	1	1	1	1	1	1	1	1	1	1	1	1	1	1	1	1	1	1	1	1	1	1	1	1	1	1	1	1	1	1	1	1	1	1	1	1	1	1	1	1	1	1	1	1	1	1	1	1	1	1	1	1	1	1	1	1	1	1	1	1	1	1	1	1	1	1	1	1	1	1	1	1	1	1	1	1	1	1	1	1	1	1	1	1	1	1	1	1	1	1	1	1	1	1	1	1	1	1	1	1	1	1	1	1	1	1	1	1	1	1	1	1	1	1	1	1	1	1	1	1	1	1	1	1	1	1	1	1	1	1	1	1	1	1	1	1	1	0	0	0	0	0	0	0	0	0	0	0	0	0	0	0	0	0	0	0	0	0	0	0	4	1	1	1	0	0	0	0	0	0	0	0	0	0	0	1	0	0	0	0	0	0	0	0	0	0	0	0	0	0	0	0	0	0	Passed	ant(3'')-Ia, aph(3')-Ia, blaCMY-2, blaCTX-M-8, parC (T57S), qnrB19, sul2, tet(A)	spectinomycin, kanamycin, ampicillin, amoxicillin/clavulanic acid, cefoxitin, ceftriaxone, ciprofloxacin I/R, sulfisoxazole, tetracycline	Streptomycin, Neomycin, Kanamycin, Lividomycin, Paromomycin, Ribostamycin, Amoxicillin, Amoxicillin+Clavulanic acid, Ampicillin, Ampicillin+Clavulanic acid, Cefotaxime, Cefoxitin, Ceftazidime, Piperacillin, Piperacillin+Tazobactam, Ticarcillin, Ticarcillin+Clavulanic acid, Aztreonam, Cefepime, Ceftriaxone, Nalidixic acid, Ciprofloxacin, Sulfamethoxazole, Doxycycline, Tetracycline	Col(pHAD28), IncC	S	R	S	R	I	S	I	I	S	S	R	R	R	S	S
230	K_228	PL197-3	M-23-4962_230_QIA-UDI230-QIA-UDI230_L001	Poultry (chicken)	Uknown	Frozen chicken	M	Brazil	2021-11-23	2021-12-13	260M	266M	1347	231251	232598	4716739	4.93	56	692959	4878992	52.13	268338	82086	319256	6	19	senterica_achtman_2	548	aroC(13)	dnaN(11)	hemD(25)	hisD(197)	purE(12)	sucA(71)	thrA(4)	9	1	1	1	0	1	1	1	1	1	0	0	0	0	0	0	0	1	0	0	0	0	0	0	0	0	155	1	1	1	1	1	1	1	1	1	1	1	1	1	1	1	1	1	1	1	1	1	1	1	1	1	1	1	1	1	1	1	1	1	1	1	1	1	1	1	1	1	1	1	1	1	1	1	1	1	1	1	1	1	1	1	1	1	1	1	1	1	1	1	1	1	1	1	1	1	1	1	1	1	1	1	1	1	1	1	1	1	1	1	1	1	1	1	1	1	1	1	1	1	1	1	1	1	1	1	1	1	1	1	1	1	1	1	1	1	1	1	1	1	1	1	1	1	1	1	1	1	1	1	1	1	1	1	1	1	1	1	1	1	1	1	1	1	1	1	1	1	1	1	1	1	1	1	1	1	1	1	1	1	1	1	0	0	0	0	0	0	0	0	0	0	0	0	0	0	0	0	0	0	0	0	0	0	4	1	1	1	0	0	0	0	0	0	0	0	0	0	0	1	0	0	0	0	0	0	0	0	0	0	0	0	0	0	0	0	0	0	Passed	ant(3'')-Ia, aph(3')-Ia, blaCMY-2, blaCTX-M-8, parC (T57S), qnrB19, sul2, tet(A)	spectinomycin, kanamycin, ampicillin, amoxicillin/clavulanic acid, cefoxitin, ceftriaxone, ciprofloxacin I/R, sulfisoxazole, tetracycline	Streptomycin, Neomycin, Kanamycin, Lividomycin, Paromomycin, Ribostamycin, Amoxicillin, Amoxicillin+Clavulanic acid, Ampicillin, Ampicillin+Clavulanic acid, Cefotaxime, Cefoxitin, Ceftazidime, Piperacillin, Piperacillin+Tazobactam, Ticarcillin, Ticarcillin+Clavulanic acid, Aztreonam, Cefepime, Ceftriaxone, Nalidixic acid, Ciprofloxacin, Sulfamethoxazole, Doxycycline, Tetracycline	Col(pHAD28), IncC	S	R	S	R	R	S	R	R	S	S	R	R	R	S	S
231	K_229	PL197-4	M-23-4963_231_QIA-UDI231-QIA-UDI231_L001	Poultry (chicken)	Uknown	Frozen chicken	M	Brazil	2021-11-23	2021-12-13	345M	355M	1186	231134	232320	4716739	4.92	60	692958	4877587	52.13	199274	73968	264076	8	23	senterica_achtman_2	548	aroC(13)	dnaN(11)	hemD(25)	hisD(197)	purE(12)	sucA(71)	thrA(4)	9	1	1	1	0	1	1	1	1	1	0	0	0	0	0	0	0	1	0	0	0	0	0	0	0	0	154	1	1	1	1	1	1	1	1	1	1	1	1	1	1	1	1	1	1	1	1	1	1	1	1	1	1	1	1	1	1	1	1	1	1	1	1	1	1	1	1	1	1	1	1	1	1	1	1	1	1	1	1	1	1	1	1	1	1	1	1	1	1	1	1	1	1	1	1	1	1	1	1	1	1	1	1	1	1	1	1	1	1	1	1	1	1	1	1	1	1	1	1	1	1	1	1	1	1	1	1	1	1	1	1	1	1	1	1	1	1	1	1	1	1	1	1	1	1	1	1	1	1	1	1	1	1	1	1	1	1	1	1	1	1	1	1	1	1	1	1	1	1	1	1	1	1	1	1	1	1	1	1	1	1	0	0	0	0	0	0	0	0	0	0	0	0	0	0	0	0	0	0	0	0	0	0	0	4	1	1	1	0	0	0	0	0	0	0	0	0	0	0	1	0	0	0	0	0	0	0	0	0	0	0	0	0	0	0	0	0	0	Passed	ant(3'')-Ia, aph(3')-Ia, blaCMY-2, blaCTX-M-8, parC (T57S), qnrB19, sul2, tet(A)	spectinomycin, kanamycin, ampicillin, amoxicillin/clavulanic acid, cefoxitin, ceftriaxone, ciprofloxacin I/R, sulfisoxazole, tetracycline	Streptomycin, Neomycin, Kanamycin, Lividomycin, Paromomycin, Ribostamycin, Amoxicillin, Amoxicillin+Clavulanic acid, Ampicillin, Ampicillin+Clavulanic acid, Cefotaxime, Cefoxitin, Ceftazidime, Piperacillin, Piperacillin+Tazobactam, Ticarcillin, Ticarcillin+Clavulanic acid, Aztreonam, Cefepime, Ceftriaxone, Nalidixic acid, Ciprofloxacin, Sulfamethoxazole, Doxycycline, Tetracycline	Col(pHAD28), IncC	S	R	S	R	R	S	R	R	S	S	R	R	R	S	S
232	K_230	PL197-5	M-23-4964_232_QIA-UDI232-QIA-UDI232_L001	Poultry (chicken)	Uknown	Frozen chicken	M	Brazil	2021-11-23	2021-12-13	341M	347M	1251	231183	232434	4716739	4.92	62	692959	4877635	52.13	199313	77116	263659	8	23	senterica_achtman_2	548	aroC(13)	dnaN(11)	hemD(25)	hisD(197)	purE(12)	sucA(71)	thrA(4)	9	1	1	1	0	1	1	1	1	1	0	0	0	0	0	0	0	1	0	0	0	0	0	0	0	0	154	1	1	1	1	1	1	1	1	1	1	1	1	1	1	1	1	1	1	1	1	1	1	1	1	1	1	1	1	1	1	1	1	1	1	1	1	1	1	1	1	1	1	1	1	1	1	1	1	1	1	1	1	1	1	1	1	1	1	1	1	1	1	1	1	1	1	1	1	1	1	1	1	1	1	1	1	1	1	1	1	1	1	1	1	1	1	1	1	1	1	1	1	1	1	1	1	1	1	1	1	1	1	1	1	1	1	1	1	1	1	1	1	1	1	1	1	1	1	1	1	1	1	1	1	1	1	1	1	1	1	1	1	1	1	1	1	1	1	1	1	1	1	1	1	1	1	1	1	1	1	1	1	1	1	0	0	0	0	0	0	0	0	0	0	0	0	0	0	0	0	0	0	0	0	0	0	0	4	1	1	1	0	0	0	0	0	0	0	0	0	0	0	1	0	0	0	0	0	0	0	0	0	0	0	0	0	0	0	0	0	0	Passed	ant(3'')-Ia, aph(3')-Ia, blaCMY-2, blaCTX-M-8, parC (T57S), qnrB19, sul2, tet(A)	spectinomycin, kanamycin, ampicillin, amoxicillin/clavulanic acid, cefoxitin, ceftriaxone, ciprofloxacin I/R, sulfisoxazole, tetracycline	Streptomycin, Neomycin, Kanamycin, Lividomycin, Paromomycin, Ribostamycin, Amoxicillin, Amoxicillin+Clavulanic acid, Ampicillin, Ampicillin+Clavulanic acid, Cefotaxime, Cefoxitin, Ceftazidime, Piperacillin, Piperacillin+Tazobactam, Ticarcillin, Ticarcillin+Clavulanic acid, Aztreonam, Cefepime, Ceftriaxone, Nalidixic acid, Ciprofloxacin, Sulfamethoxazole, Doxycycline, Tetracycline	Col(pHAD28), IncC	S	R	S	R	R	S	R	R	S	S	R	R	R	S	S
233	K_231	PL198	M-23-4965_233_QIA-UDI233-QIA-UDI233_L001	Poultry (chicken)	Uknown	Frozen chicken	M	Brazil	2021-11-23	2021-12-13	402M	404M	1203	230882	232085	4716739	4.92	66	645688	4870021	52.17	264337	70006	269255	7	22	senterica_achtman_2	548	aroC(13)	dnaN(11)	hemD(25)	hisD(197)	purE(12)	sucA(71)	thrA(4)	8	1	1	1	0	1	1	1	1	1	0	0	0	0	0	0	0	0	0	0	0	0	0	0	0	0	156	1	1	1	1	1	1	1	1	1	1	1	1	1	1	1	1	1	1	1	1	1	1	1	1	1	1	1	1	1	1	1	1	1	1	1	1	1	1	1	1	1	1	1	1	1	1	1	1	1	1	1	1	1	1	1	1	1	1	1	1	1	1	1	1	1	1	1	1	1	1	1	1	1	1	1	1	1	1	1	1	1	1	1	1	1	1	1	1	1	1	1	1	1	1	1	1	1	1	1	1	1	1	1	1	1	1	1	1	1	1	1	1	1	1	1	1	1	1	1	1	1	1	1	1	1	1	1	1	1	1	1	1	1	1	1	1	1	1	1	1	1	1	1	1	1	1	1	1	1	1	1	1	1	1	1	1	0	0	0	0	0	0	0	0	0	0	0	0	0	0	0	0	0	0	0	0	0	3	0	1	0	0	0	0	0	0	0	0	0	0	1	0	1	0	0	0	0	0	0	0	0	0	0	0	0	0	0	0	0	0	0	Passed	ant(3'')-Ia, aph(3')-Ia, blaCMY-2, parC (T57S), qnrB19, sul2, tet(A)	spectinomycin, kanamycin, ampicillin, amoxicillin/clavulanic acid, cefoxitin, ceftriaxone, ciprofloxacin I/R, sulfisoxazole, tetracycline	Streptomycin, Neomycin, Kanamycin, Lividomycin, Paromomycin, Ribostamycin, Amoxicillin, Amoxicillin+Clavulanic acid, Ampicillin, Ampicillin+Clavulanic acid, Cefotaxime, Cefoxitin, Ceftazidime, Piperacillin, Piperacillin+Tazobactam, Ticarcillin, Ticarcillin+Clavulanic acid, Nalidixic acid, Ciprofloxacin, Sulfamethoxazole, Doxycycline, Tetracycline	Col(pHAD28), IncC, IncFII(29)	S	R	R	R	R	S	R	R	S	S	R	R	R	S	S
234	K_232	PL199	M-23-4966_234_QIA-UDI234-QIA-UDI234_L001	Poultry (chicken)	Uknown	Frozen chicken	M	Brazil	2021-11-23	2021-12-13	261M	271M	1092	231563	232655	4716739	4.93	63	692965	4872554	52.18	265446	77116	306405	6	21	senterica_achtman_2	548	aroC(13)	dnaN(11)	hemD(25)	hisD(197)	purE(12)	sucA(71)	thrA(4)	8	1	1	1	0	1	1	1	1	1	0	0	0	0	0	0	0	0	0	0	0	0	0	0	0	0	152	1	1	1	1	1	1	1	1	1	1	1	1	1	1	1	1	1	1	1	0	1	1	1	1	1	1	1	1	1	1	1	1	1	1	1	1	1	1	1	1	1	1	1	1	1	1	1	1	1	1	1	1	1	1	1	1	1	1	1	1	1	1	1	1	1	1	1	1	1	1	1	1	1	1	1	1	1	1	1	1	1	1	1	1	1	1	0	1	1	1	1	1	1	1	1	1	1	1	1	1	1	1	1	1	1	1	1	1	1	1	1	1	1	1	1	1	1	1	1	1	1	1	1	1	1	1	1	1	1	1	1	1	1	1	1	1	1	1	1	1	1	1	1	1	1	1	1	1	1	1	1	1	1	1	0	0	0	0	0	0	0	0	0	0	0	0	0	0	0	0	0	0	0	0	0	0	0	5	1	1	1	0	0	0	0	0	0	0	0	0	1	0	1	0	0	0	0	0	0	0	0	0	0	0	0	0	0	0	0	0	0	Passed	ant(3'')-Ia, aph(3')-Ia, blaCMY-2, parC (T57S), qnrB19, sul2, tet(A)	spectinomycin, kanamycin, ampicillin, amoxicillin/clavulanic acid, cefoxitin, ceftriaxone, ciprofloxacin I/R, sulfisoxazole, tetracycline	Streptomycin, Neomycin, Kanamycin, Lividomycin, Paromomycin, Ribostamycin, Amoxicillin, Amoxicillin+Clavulanic acid, Ampicillin, Ampicillin+Clavulanic acid, Cefotaxime, Cefoxitin, Ceftazidime, Piperacillin, Piperacillin+Tazobactam, Ticarcillin, Ticarcillin+Clavulanic acid, Nalidixic acid, Ciprofloxacin, Sulfamethoxazole, Doxycycline, Tetracycline	Col(pHAD28), IncC, IncFII(29)	S	R	S	R	I	S	R	I	S	S	R	R	R	S	S
235	K_233	PL200	M-23-4967_235_QIA-UDI235-QIA-UDI235_L001	Poultry (chicken)	Uknown	Frozen chicken	Q	Brazil	2021-11-23	2021-12-13	324M	332M	1437	231043	232480	4716739	4.92	55	692958	4879020	52.13	268338	82086	319254	6	19	senterica_achtman_2	548	aroC(13)	dnaN(11)	hemD(25)	hisD(197)	purE(12)	sucA(71)	thrA(4)	9	1	1	1	0	1	1	1	1	1	0	0	0	0	0	0	0	1	0	0	0	0	0	0	0	0	153	1	1	1	1	1	1	1	1	1	1	1	1	1	1	1	1	1	1	1	0	1	1	1	1	1	1	1	1	1	1	1	1	1	1	1	1	1	1	1	1	1	1	1	1	1	1	1	1	1	1	1	1	1	1	1	1	1	1	1	1	1	1	1	1	1	1	1	1	1	1	1	1	1	1	1	1	1	1	1	1	1	1	1	1	1	1	1	1	1	1	1	1	1	1	1	1	1	1	1	1	1	1	1	1	1	1	1	1	1	1	1	1	1	1	1	1	1	1	1	1	1	1	1	1	1	1	1	1	1	1	1	1	1	1	1	1	1	1	1	1	1	1	1	1	1	1	1	1	1	1	1	1	1	1	0	0	0	0	0	0	0	0	0	0	0	0	0	0	0	0	0	0	0	0	0	0	0	5	1	1	1	0	0	0	0	0	0	0	0	0	1	0	1	0	0	0	0	0	0	0	0	0	0	0	0	0	0	0	0	0	0	Passed	ant(3'')-Ia, aph(3')-Ia, blaCMY-2, blaCTX-M-8, parC (T57S), qnrB19, sul2, tet(A)	spectinomycin, kanamycin, ampicillin, amoxicillin/clavulanic acid, cefoxitin, ceftriaxone, ciprofloxacin I/R, sulfisoxazole, tetracycline	Streptomycin, Neomycin, Kanamycin, Lividomycin, Paromomycin, Ribostamycin, Amoxicillin, Amoxicillin+Clavulanic acid, Ampicillin, Ampicillin+Clavulanic acid, Cefotaxime, Cefoxitin, Ceftazidime, Piperacillin, Piperacillin+Tazobactam, Ticarcillin, Ticarcillin+Clavulanic acid, Aztreonam, Cefepime, Ceftriaxone, Nalidixic acid, Ciprofloxacin, Sulfamethoxazole, Doxycycline, Tetracycline	Col(pHAD28), IncC	S	R	S	R	R	S	R	I	S	S	R	R	R	S	S
236	K_234	PL201	M-23-4968_236_QIA-UDI236-QIA-UDI236_L001	Poultry (chicken)	Uknown	Frozen chicken	Q	Brazil	2021-11-23	2021-12-13	320M	325M	1347	231142	232489	4716739	4.92	56	692958	4879464	52.13	264958	77116	306294	6	21	senterica_achtman_2	548	aroC(13)	dnaN(11)	hemD(25)	hisD(197)	purE(12)	sucA(71)	thrA(4)	9	1	1	1	0	1	1	1	1	1	0	0	0	0	0	0	0	1	0	0	0	0	0	0	0	0	152	1	1	1	1	1	1	1	1	1	1	1	1	1	1	1	1	1	1	1	0	1	1	1	1	1	1	1	1	1	1	1	1	1	1	1	1	1	1	1	1	1	1	1	1	1	1	1	1	1	1	1	1	1	1	1	1	1	1	1	1	1	1	1	1	1	1	1	1	1	1	1	1	1	1	1	1	1	1	1	1	1	1	1	1	1	1	0	1	1	1	1	1	1	1	1	1	1	1	1	1	1	1	1	1	1	1	1	1	1	1	1	1	1	1	1	1	1	1	1	1	1	1	1	1	1	1	1	1	1	1	1	1	1	1	1	1	1	1	1	1	1	1	1	1	1	1	1	1	1	1	1	1	1	1	0	0	0	0	0	0	0	0	0	0	0	0	0	0	0	0	0	0	0	0	0	0	0	4	1	1	1	0	0	0	0	0	0	0	0	0	0	0	1	0	0	0	0	0	0	0	0	0	0	0	0	0	0	0	0	0	0	Passed	ant(3'')-Ia, aph(3')-Ia, blaCMY-2, blaCTX-M-8, parC (T57S), qnrB19, sul2, tet(A)	spectinomycin, kanamycin, ampicillin, amoxicillin/clavulanic acid, cefoxitin, ceftriaxone, ciprofloxacin I/R, sulfisoxazole, tetracycline	Streptomycin, Neomycin, Kanamycin, Lividomycin, Paromomycin, Ribostamycin, Amoxicillin, Amoxicillin+Clavulanic acid, Ampicillin, Ampicillin+Clavulanic acid, Cefotaxime, Cefoxitin, Ceftazidime, Piperacillin, Piperacillin+Tazobactam, Ticarcillin, Ticarcillin+Clavulanic acid, Aztreonam, Cefepime, Ceftriaxone, Nalidixic acid, Ciprofloxacin, Sulfamethoxazole, Doxycycline, Tetracycline	Col(pHAD28), IncC	S	R	S	R	R	S	R	I	S	S	R	R	R	S	S
237	K_235	PL201-2	M-23-4969_237_QIA-UDI237-QIA-UDI237_L001	Poultry (chicken)	Uknown	Frozen chicken	Q	Brazil	2021-11-23	2021-12-13	345M	358M	963	231490	232453	4716739	4.92	55	692958	4877956	52.13	268338	82086	319321	6	19	senterica_achtman_2	548	aroC(13)	dnaN(11)	hemD(25)	hisD(197)	purE(12)	sucA(71)	thrA(4)	8	0	1	1	0	1	1	1	1	1	0	0	0	0	0	0	0	1	0	0	0	0	0	0	0	0	154	1	1	1	1	1	1	1	1	1	1	1	1	1	1	1	1	1	1	1	1	1	1	1	1	1	1	1	1	1	1	1	1	1	1	1	1	1	1	1	1	1	1	1	1	1	1	1	1	1	1	1	1	1	1	1	1	1	1	1	1	1	1	1	1	1	1	1	1	1	1	1	1	1	1	1	1	1	1	1	1	1	1	1	1	1	1	1	1	1	1	1	1	1	1	1	1	1	1	1	1	1	1	1	1	1	1	1	1	1	1	1	1	1	1	1	1	1	1	1	1	1	1	1	1	1	1	1	1	1	1	1	1	1	1	1	1	1	1	1	1	1	1	1	1	1	1	1	1	1	1	1	1	1	1	0	0	0	0	0	0	0	0	0	0	0	0	0	0	0	0	0	0	0	0	0	0	0	4	1	1	1	0	0	0	0	0	0	0	0	0	0	0	1	0	0	0	0	0	0	0	0	0	0	0	0	0	0	0	0	0	0	Passed	ant(3'')-Ia, blaCMY-2, blaCTX-M-8, parC (T57S), qnrB19, sul2, tet(A)	spectinomycin, ampicillin, amoxicillin/clavulanic acid, cefoxitin, ceftriaxone, ciprofloxacin I/R, sulfisoxazole, tetracycline	Streptomycin, Amoxicillin, Amoxicillin+Clavulanic acid, Ampicillin, Ampicillin+Clavulanic acid, Cefotaxime, Cefoxitin, Ceftazidime, Piperacillin, Piperacillin+Tazobactam, Ticarcillin, Ticarcillin+Clavulanic acid, Aztreonam, Cefepime, Ceftriaxone, Nalidixic acid, Ciprofloxacin, Sulfamethoxazole, Doxycycline, Tetracycline	Col(pHAD28), IncC	S	R	S	R	R	S	R	I	S	S	R	R	R	S	S
238	K_236	PL201-3	M-23-4970_238_QIA-UDI238-QIA-UDI238_L001	Poultry (chicken)	Uknown	Frozen chicken	Q	Brazil	2021-11-23	2021-12-13	357M	368M	1245	231180	232425	4716739	4.92	58	646859	4877794	52.13	221083	73968	293938	7	21	senterica_achtman_2	548	aroC(13)	dnaN(11)	hemD(25)	hisD(197)	purE(12)	sucA(71)	thrA(4)	8	0	1	1	0	1	1	1	1	1	0	0	0	0	0	0	0	1	0	0	0	0	0	0	0	0	152	1	1	1	1	1	1	1	1	1	1	1	1	1	1	1	1	1	1	1	0	1	1	1	1	1	1	1	1	1	1	1	1	1	1	1	1	1	1	1	1	1	1	1	1	1	1	1	1	1	1	1	1	1	1	1	1	1	1	1	1	1	1	1	1	1	1	1	1	1	1	1	1	1	1	1	1	1	1	1	1	1	1	1	1	1	1	0	1	1	1	1	1	1	1	1	1	1	1	1	1	1	1	1	1	1	1	1	1	1	1	1	1	1	1	1	1	1	1	1	1	1	1	1	1	1	1	1	1	1	1	1	1	1	1	1	1	1	1	1	1	1	1	1	1	1	1	1	1	1	1	1	1	1	1	0	0	0	0	0	0	0	0	0	0	0	0	0	0	0	0	0	0	0	0	0	0	0	4	1	1	1	0	0	0	0	0	0	0	0	0	0	0	1	0	0	0	0	0	0	0	0	0	0	0	0	0	0	0	0	0	0	Passed	ant(3'')-Ia, blaCMY-2, blaCTX-M-8, parC (T57S), qnrB19, sul2, tet(A)	spectinomycin, ampicillin, amoxicillin/clavulanic acid, cefoxitin, ceftriaxone, ciprofloxacin I/R, sulfisoxazole, tetracycline	Streptomycin, Amoxicillin, Amoxicillin+Clavulanic acid, Ampicillin, Ampicillin+Clavulanic acid, Cefotaxime, Cefoxitin, Ceftazidime, Piperacillin, Piperacillin+Tazobactam, Ticarcillin, Ticarcillin+Clavulanic acid, Aztreonam, Cefepime, Ceftriaxone, Nalidixic acid, Ciprofloxacin, Sulfamethoxazole, Doxycycline, Tetracycline	Col(pHAD28), IncC	S	R	S	R	R	S	R	R	S	S	R	R	R	S	S
239	K_237	PL202	M-23-4971_239_QIA-UDI239-QIA-UDI239_L001	Poultry (chicken)	Uknown	Frozen chicken	Q	Brazil	2021-11-23	2021-12-13	335M	346M	1310	231198	232508	4716739	4.92	59	692958	4878531	52.13	268338	69935	312475	6	20	senterica_achtman_2	548	aroC(13)	dnaN(11)	hemD(25)	hisD(197)	purE(12)	sucA(71)	thrA(4)	9	1	1	1	0	1	1	1	1	1	0	0	0	0	0	0	0	1	0	0	0	0	0	0	0	0	153	1	1	1	1	1	1	1	1	1	1	1	1	1	1	1	1	1	1	1	0	1	1	1	1	1	1	1	1	1	1	1	1	1	1	1	1	1	1	1	1	1	1	1	1	1	1	1	1	1	1	1	1	1	1	1	1	1	1	1	1	1	1	1	1	1	1	1	1	1	1	1	1	1	1	1	1	1	1	1	1	1	1	1	1	1	1	1	1	1	1	1	1	1	1	1	1	1	1	1	1	1	1	1	1	1	1	1	1	1	1	1	1	1	1	1	1	1	1	1	1	1	1	1	1	1	1	1	1	1	1	1	1	1	1	1	1	1	1	1	1	1	1	1	1	1	1	1	1	1	1	1	1	1	1	0	0	0	0	0	0	0	0	0	0	0	0	0	0	0	0	0	0	0	0	0	0	0	4	1	1	1	0	0	0	0	0	0	0	0	0	0	0	1	0	0	0	0	0	0	0	0	0	0	0	0	0	0	0	0	0	0	Passed	ant(3'')-Ia, aph(3')-Ia, blaCMY-2, blaCTX-M-8, parC (T57S), qnrB19, sul2, tet(A)	spectinomycin, kanamycin, ampicillin, amoxicillin/clavulanic acid, cefoxitin, ceftriaxone, ciprofloxacin I/R, sulfisoxazole, tetracycline	Streptomycin, Neomycin, Kanamycin, Lividomycin, Paromomycin, Ribostamycin, Amoxicillin, Amoxicillin+Clavulanic acid, Ampicillin, Ampicillin+Clavulanic acid, Cefotaxime, Cefoxitin, Ceftazidime, Piperacillin, Piperacillin+Tazobactam, Ticarcillin, Ticarcillin+Clavulanic acid, Aztreonam, Cefepime, Ceftriaxone, Nalidixic acid, Ciprofloxacin, Sulfamethoxazole, Doxycycline, Tetracycline	Col(pHAD28), IncC	S	R	S	R	R	S	R	I	S	S	R	R	R	S	S
240	K_238	PL203	M-23-4972_240_QIA-UDI240-QIA-UDI240_L001	Poultry (chicken)	Uknown	Frozen chicken	Q	Brazil	2021-11-23	2021-12-13	225M	230M	1338	231516	232854	4716739	4.93	57	692958	4878889	52.13	264958	73968	306117	6	21	senterica_achtman_2	548	aroC(13)	dnaN(11)	hemD(25)	hisD(197)	purE(12)	sucA(71)	thrA(4)	9	1	1	1	0	1	1	1	1	1	0	0	0	0	0	0	0	1	0	0	0	0	0	0	0	0	153	1	1	1	1	1	1	1	1	1	1	1	1	1	1	1	1	1	1	1	1	1	1	1	1	1	1	1	1	1	1	1	1	1	1	1	1	1	1	1	1	1	1	1	1	1	1	1	1	1	1	1	1	1	1	1	1	1	1	1	1	1	1	1	1	1	1	1	1	1	1	1	1	1	1	1	1	1	1	1	1	1	1	1	1	1	1	0	1	1	1	1	1	1	1	1	1	1	1	1	1	1	1	1	1	1	1	1	1	1	1	1	1	1	1	1	1	1	1	1	1	1	1	1	1	1	1	1	1	1	1	1	1	1	1	1	1	1	1	1	1	1	1	1	1	1	1	1	1	1	1	1	1	1	1	0	0	0	0	0	0	0	0	0	0	0	0	0	0	0	0	0	0	0	0	0	0	0	4	1	1	1	0	0	0	0	0	0	0	0	0	0	0	1	0	0	0	0	0	0	0	0	0	0	0	0	0	0	0	0	0	0	Passed	ant(3'')-Ia, aph(3')-Ia, blaCMY-2, blaCTX-M-8, parC (T57S), qnrB19, sul2, tet(A)	spectinomycin, kanamycin, ampicillin, amoxicillin/clavulanic acid, cefoxitin, ceftriaxone, ciprofloxacin I/R, sulfisoxazole, tetracycline	Streptomycin, Neomycin, Kanamycin, Lividomycin, Paromomycin, Ribostamycin, Amoxicillin, Amoxicillin+Clavulanic acid, Ampicillin, Ampicillin+Clavulanic acid, Cefotaxime, Cefoxitin, Ceftazidime, Piperacillin, Piperacillin+Tazobactam, Ticarcillin, Ticarcillin+Clavulanic acid, Aztreonam, Cefepime, Ceftriaxone, Nalidixic acid, Ciprofloxacin, Sulfamethoxazole, Doxycycline, Tetracycline	Col(pHAD28), IncC	S	R	S	R	R	S	R	I	S	S	R	R	R	S	S
241	K_239	PL203-2	M-23-4973_241_QIA-UDI241-QIA-UDI241_L001	Poultry (chicken)	Uknown	Frozen chicken	Q	Brazil	2021-11-23	2021-12-13	290M	296M	1247	231332	232579	4716739	4.93	57	692958	4878888	52.13	264958	73968	306115	6	21	senterica_achtman_2	548	aroC(13)	dnaN(11)	hemD(25)	hisD(197)	purE(12)	sucA(71)	thrA(4)	9	1	1	1	0	1	1	1	1	1	0	0	0	0	0	0	0	1	0	0	0	0	0	0	0	0	153	1	1	1	1	1	1	1	1	1	1	1	1	1	1	1	1	1	1	1	1	1	1	1	1	1	1	1	1	1	1	1	1	1	1	1	1	1	1	1	1	1	1	1	1	1	1	1	1	1	1	1	1	1	1	1	1	1	1	1	1	1	1	1	1	1	1	1	1	1	1	1	1	1	1	1	1	1	1	1	1	1	1	1	1	1	1	0	1	1	1	1	1	1	1	1	1	1	1	1	1	1	1	1	1	1	1	1	1	1	1	1	1	1	1	1	1	1	1	1	1	1	1	1	1	1	1	1	1	1	1	1	1	1	1	1	1	1	1	1	1	1	1	1	1	1	1	1	1	1	1	1	1	1	1	0	0	0	0	0	0	0	0	0	0	0	0	0	0	0	0	0	0	0	0	0	0	0	4	1	1	1	0	0	0	0	0	0	0	0	0	0	0	1	0	0	0	0	0	0	0	0	0	0	0	0	0	0	0	0	0	0	Passed	ant(3'')-Ia, aph(3')-Ia, blaCMY-2, blaCTX-M-8, parC (T57S), qnrB19, sul2, tet(A)	spectinomycin, kanamycin, ampicillin, amoxicillin/clavulanic acid, cefoxitin, ceftriaxone, ciprofloxacin I/R, sulfisoxazole, tetracycline	Streptomycin, Neomycin, Kanamycin, Lividomycin, Paromomycin, Ribostamycin, Amoxicillin, Amoxicillin+Clavulanic acid, Ampicillin, Ampicillin+Clavulanic acid, Cefotaxime, Cefoxitin, Ceftazidime, Piperacillin, Piperacillin+Tazobactam, Ticarcillin, Ticarcillin+Clavulanic acid, Aztreonam, Cefepime, Ceftriaxone, Nalidixic acid, Ciprofloxacin, Sulfamethoxazole, Doxycycline, Tetracycline	Col(pHAD28), IncC	S	R	S	R	R	S	R	I	S	S	R	R	R	S	S
242	K_240	PL204	M-23-4974_242_QIA-UDI242-QIA-UDI242_L001	Poultry (chicken)	Uknown	Frozen Chicken Shawrma	M	Brazil	2021-11-24	2021-12-13	381M	398M	940	231849	232789	4716739	4.93	63	693234	4834819	52.1	268338	82098	316995	6	19	senterica_achtman_2	548	aroC(13)	dnaN(11)	hemD(25)	hisD(197)	purE(12)	sucA(71)	thrA(4)	7	1	1	1	0	1	1	0	1	1	0	0	0	0	0	0	0	0	0	0	0	0	0	0	0	0	153	1	1	1	1	1	1	1	1	1	1	1	1	1	1	1	1	1	1	1	1	1	1	1	1	1	1	1	1	1	1	1	1	1	1	1	1	1	1	1	1	1	1	1	1	1	1	1	1	1	1	1	1	1	1	1	1	1	1	1	1	1	1	1	1	1	1	1	1	1	1	1	1	1	1	1	1	1	1	1	1	1	1	1	1	1	1	0	1	1	1	1	1	1	1	1	1	1	1	1	1	1	1	1	1	1	1	1	1	1	1	1	1	1	1	1	1	1	1	1	1	1	1	1	1	1	1	1	1	1	1	1	1	1	1	1	1	1	1	1	1	1	1	1	1	1	1	1	1	1	1	1	1	1	1	0	0	0	0	0	0	0	0	0	0	0	0	0	0	0	0	0	0	0	0	0	0	0	5	0	1	0	0	0	0	0	0	0	0	0	0	0	0	1	0	0	0	0	0	0	0	0	1	1	1	0	0	0	0	0	0	0	Passed	aph(3')-Ia, blaCMY-2, parC (T57S), qnrB19, sul2, tet(A)	kanamycin, ampicillin, amoxicillin/clavulanic acid, cefoxitin, ceftriaxone, ciprofloxacin I/R, sulfisoxazole, tetracycline	Neomycin, Kanamycin, Lividomycin, Paromomycin, Ribostamycin, Amoxicillin, Amoxicillin+Clavulanic acid, Ampicillin, Ampicillin+Clavulanic acid, Cefotaxime, Cefoxitin, Ceftazidime, Piperacillin, Piperacillin+Tazobactam, Ticarcillin, Ticarcillin+Clavulanic acid, Nalidixic acid, Ciprofloxacin, Sulfamethoxazole, Doxycycline, Tetracycline	Col(BS512), Col(pHAD28), IncC, IncX4	S	R	S	R	R	S	R	I	S	S	R	R	R	S	S
243	K_241	PL204-2	M-23-4975_243_QIA-UDI243-QIA-UDI243_L001	Poultry (chicken)	Uknown	Frozen Chicken Shawrma	M	Brazil	2021-11-24	2021-12-13	510M	517M	1065	231457	232522	4716739	4.92	60	693228	4837290	52.17	268338	82098	318867	6	19	senterica_achtman_2	548	aroC(13)	dnaN(11)	hemD(25)	hisD(197)	purE(12)	sucA(71)	thrA(4)	7	1	1	1	0	1	1	0	1	1	0	0	0	0	0	0	0	0	0	0	0	0	0	0	0	0	156	1	1	1	1	1	1	1	1	1	1	1	1	1	1	1	1	1	1	1	1	1	1	1	1	1	1	1	1	1	1	1	1	1	1	1	1	1	1	1	1	1	1	1	1	1	1	1	1	1	1	1	1	1	1	1	1	1	1	1	1	1	1	1	1	1	1	1	1	1	1	1	1	1	1	1	1	1	1	1	1	1	1	1	1	1	1	1	1	1	1	1	1	1	1	1	1	1	1	1	1	1	1	1	1	1	1	1	1	1	1	1	1	1	1	1	1	1	1	1	1	1	1	1	1	1	1	1	1	1	1	1	1	1	1	1	1	1	1	1	1	1	1	1	1	1	1	1	1	1	1	1	1	1	1	1	1	0	0	0	0	0	0	0	0	0	0	0	0	0	0	0	0	0	0	0	0	0	2	0	1	0	0	0	0	0	0	0	0	0	0	0	0	1	0	0	0	0	0	0	0	0	0	0	0	0	0	0	0	0	0	0	Passed	aph(3')-Ia, blaCMY-2, parC (T57S), qnrB19, sul2, tet(A)	kanamycin, ampicillin, amoxicillin/clavulanic acid, cefoxitin, ceftriaxone, ciprofloxacin I/R, sulfisoxazole, tetracycline	Neomycin, Kanamycin, Lividomycin, Paromomycin, Ribostamycin, Amoxicillin, Amoxicillin+Clavulanic acid, Ampicillin, Ampicillin+Clavulanic acid, Cefotaxime, Cefoxitin, Ceftazidime, Piperacillin, Piperacillin+Tazobactam, Ticarcillin, Ticarcillin+Clavulanic acid, Nalidixic acid, Ciprofloxacin, Sulfamethoxazole, Doxycycline, Tetracycline	Col(pHAD28), IncC	S	R	S	R	R	S	R	R	S	S	R	R	R	S	S
244	K_242	PL204-3	M-23-4976_244_QIA-UDI244-QIA-UDI244_L001	Poultry (chicken)	Uknown	Frozen Chicken Shawrma	M	Brazil	2021-11-24	2021-12-13	188M	192M	1301	232119	233420	4716739	4.94	62	647142	4837288	52.17	268338	82098	306517	6	19	senterica_achtman_2	548	aroC(13)	dnaN(11)	hemD(25)	hisD(197)	purE(12)	sucA(71)	thrA(4)	7	1	1	1	0	1	1	0	1	1	0	0	0	0	0	0	0	0	0	0	0	0	0	0	0	0	152	1	1	1	1	1	1	1	1	1	1	1	1	1	1	1	1	1	1	1	0	1	1	1	1	1	1	1	1	1	1	1	1	1	1	1	1	1	1	1	1	1	1	1	1	1	1	1	1	1	1	1	1	1	1	1	1	1	1	1	1	1	1	1	1	1	1	1	1	1	1	1	1	1	1	1	1	1	1	1	1	1	1	1	1	1	1	0	1	1	1	1	1	1	1	1	1	1	1	1	1	1	1	1	1	1	1	1	1	1	1	1	1	1	1	1	1	1	1	1	1	1	1	1	1	1	1	1	1	1	1	1	1	1	1	1	1	1	1	1	1	1	1	1	1	1	1	1	1	1	1	1	1	1	1	0	0	0	0	0	0	0	0	0	0	0	0	0	0	0	0	0	0	0	0	0	0	0	2	0	1	0	0	0	0	0	0	0	0	0	0	0	0	1	0	0	0	0	0	0	0	0	0	0	0	0	0	0	0	0	0	0	Passed	aph(3')-Ia, blaCMY-2, parC (T57S), qnrB19, sul2, tet(A)	kanamycin, ampicillin, amoxicillin/clavulanic acid, cefoxitin, ceftriaxone, ciprofloxacin I/R, sulfisoxazole, tetracycline	Neomycin, Kanamycin, Lividomycin, Paromomycin, Ribostamycin, Amoxicillin, Amoxicillin+Clavulanic acid, Ampicillin, Ampicillin+Clavulanic acid, Cefotaxime, Cefoxitin, Ceftazidime, Piperacillin, Piperacillin+Tazobactam, Ticarcillin, Ticarcillin+Clavulanic acid, Nalidixic acid, Ciprofloxacin, Sulfamethoxazole, Doxycycline, Tetracycline	Col(pHAD28), IncC	S	R	S	R	I	S	R	I	S	S	R	R	R	S	S
248	K_243	PL208	M-23-4980_248_QIA-UDI248-QIA-UDI248_L001	Poultry (chicken)	Uknown	Frozen chicken	M	Brazil	2021-11-26	2021-12-13	396M	403M	905	231430	232335	4716739	4.92	59	692958	4878826	52.13	264958	69935	305591	6	21	senterica_achtman_2	548	aroC(13)	dnaN(11)	hemD(25)	hisD(197)	purE(12)	sucA(71)	thrA(4)	9	1	1	1	0	1	1	1	1	1	0	0	0	0	0	0	0	1	0	0	0	0	0	0	0	0	154	1	1	1	1	1	1	1	1	1	1	1	1	1	1	1	1	1	1	1	1	1	1	1	1	1	1	1	1	1	1	1	1	1	1	1	1	1	1	1	1	1	1	1	1	1	1	1	1	1	1	1	1	1	1	1	1	1	1	1	1	1	1	1	1	1	1	1	1	1	1	1	1	1	1	1	1	1	1	1	1	1	1	1	1	1	1	1	1	1	1	1	1	1	1	1	1	1	1	1	1	1	1	1	1	1	1	1	1	1	1	1	1	1	1	1	1	1	1	1	1	1	1	1	1	1	1	1	1	1	1	1	1	1	1	1	1	1	1	1	1	1	1	1	1	1	1	1	1	1	1	1	1	1	1	0	0	0	0	0	0	0	0	0	0	0	0	0	0	0	0	0	0	0	0	0	0	0	4	1	1	1	0	0	0	0	0	0	0	0	0	0	0	1	0	0	0	0	0	0	0	0	0	0	0	0	0	0	0	0	0	0	Passed	ant(3'')-Ia, aph(3')-Ia, blaCMY-2, blaCTX-M-8, parC (T57S), sul2, tet(A)	spectinomycin, kanamycin, ampicillin, amoxicillin/clavulanic acid, cefoxitin, ceftriaxone, sulfisoxazole, tetracycline	Streptomycin, Neomycin, Kanamycin, Lividomycin, Paromomycin, Ribostamycin, Amoxicillin, Amoxicillin+Clavulanic acid, Ampicillin, Ampicillin+Clavulanic acid, Cefotaxime, Cefoxitin, Ceftazidime, Piperacillin, Piperacillin+Tazobactam, Ticarcillin, Ticarcillin+Clavulanic acid, Aztreonam, Cefepime, Ceftriaxone, Nalidixic acid, Ciprofloxacin, Sulfamethoxazole, Doxycycline, Tetracycline	Col(pHAD28), IncC	S	R	S	R	R	S	R	I	S	S	R	R	R	S	S
249	K_244	PL209	M-23-4981_249_QIA-UDI249-QIA-UDI249_L001	Poultry (chicken)	Uknown	Frozen Chicken Shawrma	M	Brazil	2021-11-26	2021-12-13	383M	389M	1105	231141	232246	4716739	4.92	57	692958	4878068	52.13	264958	73968	306163	6	21	senterica_achtman_2	548	aroC(13)	dnaN(11)	hemD(25)	hisD(197)	purE(12)	sucA(71)	thrA(4)	9	1	1	1	0	1	1	1	1	1	0	0	0	0	0	0	0	1	0	0	0	0	0	0	0	0	154	1	1	1	1	1	1	1	1	1	1	1	1	1	1	1	1	1	1	1	1	1	1	1	1	1	1	1	1	1	1	1	1	1	1	1	1	1	1	1	1	1	1	1	1	1	1	1	1	1	1	1	1	1	1	1	1	1	1	1	1	1	1	1	1	1	1	1	1	1	1	1	1	1	1	1	1	1	1	1	1	1	1	1	1	1	1	1	1	1	1	1	1	1	1	1	1	1	1	1	1	1	1	1	1	1	1	1	1	1	1	1	1	1	1	1	1	1	1	1	1	1	1	1	1	1	1	1	1	1	1	1	1	1	1	1	1	1	1	1	1	1	1	1	1	1	1	1	1	1	1	1	1	1	1	0	0	0	0	0	0	0	0	0	0	0	0	0	0	0	0	0	0	0	0	0	0	0	4	1	1	1	0	0	0	0	0	0	0	0	0	0	0	1	0	0	0	0	0	0	0	0	0	0	0	0	0	0	0	0	0	0	Passed	ant(3'')-Ia, aph(3')-Ia, blaCMY-2, blaCTX-M-8, parC (T57S), sul2, tet(A)	spectinomycin, kanamycin, ampicillin, amoxicillin/clavulanic acid, cefoxitin, ceftriaxone, sulfisoxazole, tetracycline	Streptomycin, Neomycin, Kanamycin, Lividomycin, Paromomycin, Ribostamycin, Amoxicillin, Amoxicillin+Clavulanic acid, Ampicillin, Ampicillin+Clavulanic acid, Cefotaxime, Cefoxitin, Ceftazidime, Piperacillin, Piperacillin+Tazobactam, Ticarcillin, Ticarcillin+Clavulanic acid, Aztreonam, Cefepime, Ceftriaxone, Nalidixic acid, Ciprofloxacin, Sulfamethoxazole, Doxycycline, Tetracycline	Col(pHAD28), IncC	S	R	S	R	R	S	R	I	S	S	R	R	R	S	S
250	K_245	PL209-2	M-23-4982_250_QIA-UDI250-QIA-UDI250_L001	Poultry (chicken)	Uknown	Frozen Chicken Shawrma	M	Brazil	2021-11-26	2021-12-13	185M	190M	1679	231509	233188	4716739	4.94	57	692958	4879228	52.13	268338	73968	313007	6	20	senterica_achtman_2	548	aroC(13)	dnaN(11)	hemD(25)	hisD(197)	purE(12)	sucA(71)	thrA(4)	9	1	1	1	0	1	1	1	1	1	0	0	0	0	0	0	0	1	0	0	0	0	0	0	0	0	152	1	1	1	1	1	1	1	1	1	1	1	1	1	1	1	1	1	1	1	0	1	1	1	1	1	1	1	1	1	1	1	1	1	1	1	1	1	1	1	1	1	1	1	1	1	1	1	1	1	1	1	1	1	1	1	1	1	1	1	1	1	1	1	1	1	1	1	1	1	1	1	1	1	1	1	1	1	1	1	1	1	1	1	1	1	1	0	1	1	1	1	1	1	1	1	1	1	1	1	1	1	1	1	1	1	1	1	1	1	1	1	1	1	1	1	1	1	1	1	1	1	1	1	1	1	1	1	1	1	1	1	1	1	1	1	1	1	1	1	1	1	1	1	1	1	1	1	1	1	1	1	1	1	1	0	0	0	0	0	0	0	0	0	0	0	0	0	0	0	0	0	0	0	0	0	0	0	4	1	1	1	0	0	0	0	0	0	0	0	0	0	0	1	0	0	0	0	0	0	0	0	0	0	0	0	0	0	0	0	0	0	Passed	ant(3'')-Ia, aph(3')-Ia, blaCMY-2, blaCTX-M-8, parC (T57S), qnrB19, sul2, tet(A)	spectinomycin, kanamycin, ampicillin, amoxicillin/clavulanic acid, cefoxitin, ceftriaxone, ciprofloxacin I/R, sulfisoxazole, tetracycline	Streptomycin, Neomycin, Kanamycin, Lividomycin, Paromomycin, Ribostamycin, Amoxicillin, Amoxicillin+Clavulanic acid, Ampicillin, Ampicillin+Clavulanic acid, Cefotaxime, Cefoxitin, Ceftazidime, Piperacillin, Piperacillin+Tazobactam, Ticarcillin, Ticarcillin+Clavulanic acid, Aztreonam, Cefepime, Ceftriaxone, Nalidixic acid, Ciprofloxacin, Sulfamethoxazole, Doxycycline, Tetracycline	Col(pHAD28), IncC	S	R	S	R	R	S	R	I	S	S	R	R	R	S	S
251	K_246	PL214	M-23-4983_251_QIA-UDI251-QIA-UDI251_L001	Poultry (chicken)	Uknown	Frozen Chicken Shawrma	M	Brazil	2021-12-08	2021-12-08	321M	327M	1262	231219	232481	4716739	4.92	60	692965	4802057	52.17	268338	82098	315911	6	19	senterica_achtman_2	548	aroC(13)	dnaN(11)	hemD(25)	hisD(197)	purE(12)	sucA(71)	thrA(4)	7	1	1	1	0	1	1	0	1	1	0	0	0	0	0	0	0	0	0	0	0	0	0	0	0	0	152	1	1	1	1	1	1	1	1	1	1	1	1	1	1	1	1	1	1	1	0	1	1	1	1	1	1	1	1	1	1	1	1	1	1	1	1	1	1	1	1	1	1	1	1	1	1	1	1	1	1	1	1	1	1	1	1	1	1	1	1	1	1	1	1	1	1	1	1	1	1	1	1	1	1	1	1	1	1	1	1	1	1	1	1	1	1	0	1	1	1	1	1	1	1	1	1	1	1	1	1	1	1	1	1	1	1	1	1	1	1	1	1	1	1	1	1	1	1	1	1	1	1	1	1	1	1	1	1	1	1	1	1	1	1	1	1	1	1	1	1	1	1	1	1	1	1	1	1	1	1	1	1	1	1	0	0	0	0	0	0	0	0	0	0	0	0	0	0	0	0	0	0	0	0	0	0	0	2	0	1	0	0	0	0	0	0	0	0	0	0	0	0	1	0	0	0	0	0	0	0	0	0	0	0	0	0	0	0	0	0	0	Passed	aph(3')-Ia, blaCMY-2, parC (T57S), qnrB81, sul2, tet(A)	kanamycin, ampicillin, amoxicillin/clavulanic acid, cefoxitin, ceftriaxone, ciprofloxacin I/R, sulfisoxazole, tetracycline	Neomycin, Kanamycin, Lividomycin, Paromomycin, Ribostamycin, Amoxicillin, Amoxicillin+Clavulanic acid, Ampicillin, Ampicillin+Clavulanic acid, Cefotaxime, Cefoxitin, Ceftazidime, Piperacillin, Piperacillin+Tazobactam, Ticarcillin, Ticarcillin+Clavulanic acid, Nalidixic acid, Ciprofloxacin, Sulfamethoxazole, Doxycycline, Tetracycline	Col(pHAD28), IncC	S	R	S	R	R	S	R	R	S	S	R	R	R	S	S
252	K_247	PL215	M-23-4984_252_QIA-UDI252-QIA-UDI252_L001	Poultry (chicken)	Uknown	Frozen Chicken Shawrma	M	Brazil	2021-12-08	2021-12-08	229M	227M	2373	231004	233377	4716739	4.94	65	645690	4798230	52.17	264337	77116	276171	7	20	senterica_achtman_2	548	aroC(13)	dnaN(11)	hemD(25)	hisD(197)	purE(12)	sucA(71)	thrA(4)	7	1	1	1	0	1	1	0	1	1	0	0	0	0	0	0	0	0	0	0	0	0	0	0	0	0	156	1	1	1	1	1	1	1	1	1	1	1	1	1	1	1	1	1	1	1	1	1	1	1	1	1	1	1	1	1	1	1	1	1	1	1	1	1	1	1	1	1	1	1	1	1	1	1	1	1	1	1	1	1	1	1	1	1	1	1	1	1	1	1	1	1	1	1	1	1	1	1	1	1	1	1	1	1	1	1	1	1	1	1	1	1	1	1	1	1	1	1	1	1	1	1	1	1	1	1	1	1	1	1	1	1	1	1	1	1	1	1	1	1	1	1	1	1	1	1	1	1	1	1	1	1	1	1	1	1	1	1	1	1	1	1	1	1	1	1	1	1	1	1	1	1	1	1	1	1	1	1	1	1	1	1	1	0	0	0	0	0	0	0	0	0	0	0	0	0	0	0	0	0	0	0	0	0	2	0	1	0	0	0	0	0	0	0	0	0	0	0	0	1	0	0	0	0	0	0	0	0	0	0	0	0	0	0	0	0	0	0	Passed	aph(3')-Ia, blaCMY-2, parC (T57S), qnrB19, sul2, tet(A)	kanamycin, ampicillin, amoxicillin/clavulanic acid, cefoxitin, ceftriaxone, ciprofloxacin I/R, sulfisoxazole, tetracycline	Neomycin, Kanamycin, Lividomycin, Paromomycin, Ribostamycin, Amoxicillin, Amoxicillin+Clavulanic acid, Ampicillin, Ampicillin+Clavulanic acid, Cefotaxime, Cefoxitin, Ceftazidime, Piperacillin, Piperacillin+Tazobactam, Ticarcillin, Ticarcillin+Clavulanic acid, Nalidixic acid, Ciprofloxacin, Sulfamethoxazole, Doxycycline, Tetracycline	Col(pHAD28), IncC	S	R	R	R	R	S	R	I	I	S	R	R	R	S	S
253	K_248	36921	R36921_L001	Poultry (chicken)	Riyadh	Fresh chicken	A	Saudi Arabia	2020-06-17	2020-06-28	92M	111M	28543	226649	255192	4716739	5.41	87	450331	4776895	52.29	135848	34981	161630	11	38	senterica_achtman_2	548	aroC(13)	dnaN(11)	hemD(25)	hisD(197)	purE(12)	sucA(71)	thrA(4)	7	1	1	1	0	1	1	0	1	1	0	0	0	0	0	0	0	0	0	0	0	0	0	0	0	0	153	1	1	1	1	1	1	1	1	1	1	1	1	1	1	1	1	1	1	1	0	1	1	1	1	1	1	1	1	1	1	1	1	1	1	1	1	1	1	1	1	1	1	1	1	1	1	1	1	1	1	1	1	1	1	1	1	1	1	1	1	1	1	1	1	1	1	1	1	1	1	1	1	1	1	1	1	1	1	1	1	1	1	1	1	1	1	1	1	1	1	1	1	1	1	1	1	1	1	1	1	1	1	1	1	1	1	1	1	1	1	1	1	1	1	1	1	1	1	1	1	1	1	1	1	1	1	1	1	1	1	1	1	1	1	1	1	1	1	1	1	1	1	1	1	1	1	1	1	1	1	1	1	1	1	0	0	0	0	0	0	0	0	0	0	0	0	0	0	0	0	0	0	0	0	0	0	0	3	1	1	1	0	0	0	0	0	0	0	0	0	0	0	0	0	0	0	0	0	0	0	0	0	0	0	0	0	0	0	0	0	0	Passed	blaCMY-2, parC (T57S), qnrB19, sul2, tet(A)	ampicillin, amoxicillin/clavulanic acid, cefoxitin, ceftriaxone, ciprofloxacin I/R, sulfisoxazole, tetracycline	Amoxicillin, Amoxicillin+Clavulanic acid, Ampicillin, Ampicillin+Clavulanic acid, Cefotaxime, Cefoxitin, Ceftazidime, Piperacillin, Piperacillin+Tazobactam, Ticarcillin, Ticarcillin+Clavulanic acid, Nalidixic acid, Ciprofloxacin, Sulfamethoxazole, Doxycycline, Tetracycline	Col(pHAD28), Col440II, IncC	S	R	S	R	R	S	R	R	S	S	R	R	R	S	S
254	K_249	36946	R36946_L001	Poultry (chicken)	Riyadh	Fresh chicken	A	Saudi Arabia	2020-06-17	2020-06-28	117M	137M	15638	226386	242024	4716739	5.13	90	353787	4834309	52.19	104084	31326	140112	13	43	senterica_achtman_2	548	aroC(13)	dnaN(11)	hemD(25)	hisD(197)	purE(12)	sucA(71)	thrA(4)	7	1	1	1	0	1	1	0	1	1	0	0	0	0	0	0	0	0	0	0	0	0	0	0	0	0	154	1	1	1	1	1	1	1	1	1	1	1	1	1	1	1	1	1	1	1	1	1	1	1	1	1	1	1	1	1	1	1	1	1	1	1	1	1	1	1	1	1	1	1	1	1	1	1	1	1	1	1	1	1	1	1	1	1	1	1	1	1	1	1	1	1	1	1	1	1	1	1	1	1	1	1	1	1	1	1	1	1	1	1	1	1	1	1	1	1	1	1	1	1	1	1	1	1	1	1	1	1	1	1	1	1	1	1	1	1	1	1	1	1	1	1	1	1	1	1	1	1	1	1	1	1	1	1	1	1	1	1	1	1	1	1	1	1	1	1	1	1	1	1	1	1	1	1	1	1	1	1	1	1	1	0	0	0	0	0	0	0	0	0	0	0	0	0	0	0	0	0	0	0	0	0	0	0	4	1	1	1	0	0	0	0	0	0	0	0	0	0	0	0	0	0	0	0	0	0	0	0	0	0	0	0	0	0	0	1	0	0	Passed	aph(3')-Ia, blaCMY-2, parC (T57S), qnrB19, sul2, tet(A)	kanamycin, ampicillin, amoxicillin/clavulanic acid, cefoxitin, ceftriaxone, ciprofloxacin I/R, sulfisoxazole, tetracycline	Neomycin, Kanamycin, Lividomycin, Paromomycin, Ribostamycin, Amoxicillin, Amoxicillin+Clavulanic acid, Ampicillin, Ampicillin+Clavulanic acid, Cefotaxime, Cefoxitin, Ceftazidime, Piperacillin, Piperacillin+Tazobactam, Ticarcillin, Ticarcillin+Clavulanic acid, Nalidixic acid, Ciprofloxacin, Sulfamethoxazole, Doxycycline, Tetracycline	Col(pHAD28), IncC, IncI2	S	R	S	R	R	S	R	R	S	S	R	R	R	S	S
255	K_250	36925	R36925_L001	Poultry (chicken)	Riyadh	Fresh chicken	A	Saudi Arabia	2020-06-17	2020-06-28	97M	118M	26454	226288	252742	4716739	5.35	74	459619	4781184	52.3	157164	42531	179424	10	33	senterica_achtman_2	548	aroC(13)	dnaN(11)	hemD(25)	hisD(197)	purE(12)	sucA(71)	thrA(4)	7	1	1	1	0	1	1	0	1	1	0	0	0	0	0	0	0	0	0	0	0	0	0	0	0	0	154	1	1	1	1	1	1	1	1	1	1	1	1	1	1	1	1	1	1	1	1	1	1	1	1	1	1	1	1	1	1	1	1	1	1	1	1	1	1	1	1	1	1	1	1	1	1	1	1	1	1	1	1	1	1	1	1	1	1	1	1	1	1	1	1	1	1	1	1	1	1	1	1	1	1	1	1	1	1	1	1	1	1	1	1	1	1	1	1	1	1	1	1	1	1	1	1	1	1	1	1	1	1	1	1	1	1	1	1	1	1	1	1	1	1	1	1	1	1	1	1	1	1	1	1	1	1	1	1	1	1	1	1	1	1	1	1	1	1	1	1	1	1	1	1	1	1	1	1	1	1	1	1	1	1	0	0	0	0	0	0	0	0	0	0	0	0	0	0	0	0	0	0	0	0	0	0	0	3	1	1	1	0	0	0	0	0	0	0	0	0	0	0	0	0	0	0	0	0	0	0	0	0	0	0	0	0	0	0	0	0	0	Passed	aph(3')-Ia, blaCMY-2, parC (T57S), qnrB19, sul2, tet(A)	kanamycin, ampicillin, amoxicillin/clavulanic acid, cefoxitin, ceftriaxone, ciprofloxacin I/R, sulfisoxazole, tetracycline	Neomycin, Kanamycin, Lividomycin, Paromomycin, Ribostamycin, Amoxicillin, Amoxicillin+Clavulanic acid, Ampicillin, Ampicillin+Clavulanic acid, Cefotaxime, Cefoxitin, Ceftazidime, Piperacillin, Piperacillin+Tazobactam, Ticarcillin, Ticarcillin+Clavulanic acid, Nalidixic acid, Ciprofloxacin, Sulfamethoxazole, Doxycycline, Tetracycline	Col(pHAD28), IncC	S	R	S	R	R	S	R	R	S	S	R	R	R	S	S
256	K_251	40398	R40398_L001	Poultry (chicken)	Damamm	Fresh chicken	C	Saudi Arabia	2020-06-29	2020-08-07	69M	79M	19082	228670	247752	4716739	5.25	78	417821	4515395	52.16	162478	41812	191702	9	28	senterica_achtman_2	548	aroC(13)	dnaN(11)	hemD(25)	hisD(197)	purE(12)	sucA(71)	thrA(4)	8	0	1	1	1	1	1	1	1	1	0	0	0	0	0	0	0	0	0	0	0	0	0	0	0	0	153	1	1	1	1	1	1	1	1	1	1	1	1	1	1	1	1	1	1	1	0	1	1	1	1	1	1	1	1	1	1	1	1	1	1	1	1	1	1	1	1	1	1	1	1	1	1	1	1	1	1	1	1	1	1	1	1	1	1	1	1	1	1	1	1	1	1	1	1	1	1	1	1	1	1	1	1	1	1	1	1	1	1	1	1	1	1	1	1	1	1	1	1	1	1	1	1	1	1	1	1	1	1	1	1	1	1	1	1	1	1	1	1	1	1	1	1	1	1	1	1	1	1	1	1	1	1	1	1	1	1	1	1	1	1	1	1	1	1	1	1	1	1	1	1	1	1	1	1	1	1	1	1	1	1	0	0	0	0	0	0	0	0	0	0	0	0	0	0	0	0	0	0	0	0	0	0	0	1	0	1	0	0	0	0	0	0	0	0	0	0	0	0	0	0	0	0	0	0	0	0	0	0	0	0	0	0	0	0	0	0	0	Passed	ant(3'')-Ia, blaCMY-2, floR, qnrB19, sul2, tet(A)	spectinomycin, ampicillin, amoxicillin/clavulanic acid, cefoxitin, ceftriaxone, chloramphenicol, ciprofloxacin I/R, sulfisoxazole, tetracycline	Streptomycin, Amoxicillin, Amoxicillin+Clavulanic acid, Ampicillin, Ampicillin+Clavulanic acid, Cefotaxime, Cefoxitin, Ceftazidime, Piperacillin, Piperacillin+Tazobactam, Ticarcillin, Ticarcillin+Clavulanic acid, Chloramphenicol, Florfenicol, Ciprofloxacin, Sulfamethoxazole, Doxycycline, Tetracycline	Col(pHAD28), IncC	S	R	S	R	I	R	R	I	S	S	R	R	R	S	S
257	K_252	38074	R38074_L001	Poultry (chicken)	Riyadh	Fresh chicken	D	Saudi Arabia	2020-06-22	2020-01-07	80M	103M	14008	224972	238980	4716739	5.06	64	647128	4894713	52.21	268338	72197	320244	6	20	senterica_achtman_2	548	aroC(13)	dnaN(11)	hemD(25)	hisD(197)	purE(12)	sucA(71)	thrA(4)	14	1	1	1	0	1	1	1	1	1	1	1	1	1	1	1	0	0	0	0	0	0	0	0	0	0	152	1	1	1	1	1	1	1	1	1	1	1	1	1	1	1	1	1	1	1	0	1	1	1	1	1	1	1	1	1	1	1	1	1	1	1	1	1	1	1	1	1	1	1	1	1	1	1	1	1	1	1	1	1	1	1	1	1	1	1	1	1	1	1	1	1	1	1	1	1	1	1	1	1	1	1	1	1	1	1	1	1	1	1	1	1	1	0	1	1	1	1	1	1	1	1	1	1	1	1	1	1	1	1	1	1	1	1	1	1	1	1	1	1	1	1	1	1	1	1	1	1	1	1	1	1	1	1	1	1	1	1	1	1	1	1	1	1	1	1	1	1	1	1	1	1	1	1	1	1	1	1	1	1	1	0	0	0	0	0	0	0	0	0	0	0	0	0	0	0	0	0	0	0	0	0	0	0	2	0	1	0	0	0	0	0	0	1	0	0	0	0	0	0	0	0	0	0	0	0	0	0	0	0	0	0	0	0	0	0	0	0	Passed	aac(3)-IV, aadA22, aph(4)-Ia, blaCMY-2, blaTEM-1D, dfrA14, formA, lnu(F), parC (T57S), qnrB19, sul1, sul2, tet(A)	gentamicin, tobramycin, streptomycin, hygromycin, ampicillin, amoxicillin/clavulanic acid, cefoxitin, ceftriaxone, trimethoprim, unknown[formA_1_X73835], lincomycin, ciprofloxacin I/R, sulfisoxazole, tetracycline	Gentamicin, Tobramycin, Spectinomycin, Streptomycin, Hygromycin, Amoxicillin, Amoxicillin+Clavulanic acid, Ampicillin, Ampicillin+Clavulanic acid, Cefotaxime, Cefoxitin, Ceftazidime, Piperacillin, Piperacillin+Tazobactam, Ticarcillin, Ticarcillin+Clavulanic acid, Cephalothin, Trimethoprim, Formaldehyde, Lincomycin, Nalidixic acid, Ciprofloxacin, Sulfamethoxazole, Doxycycline, Tetracycline	Col(pHAD28), IncC, IncR	S	R	S	R	R	S	I	I	I	S	S	R	R	S	R
258	K_253	38721-4	R38721-4_L001	Poultry (chicken)	Riyadh	Fresh chicken	A	Saudi Arabia	2020-06-23	2020-02-07	101M	119M	13022	225148	238170	4716739	5.04	82	723680	4904218	52.22	144591	54131	231764	10	29	senterica_achtman_2	548	aroC(13)	dnaN(11)	hemD(25)	hisD(197)	purE(12)	sucA(71)	thrA(4)	9	1	1	1	1	1	1	1	1	1	0	0	0	0	0	0	0	0	0	0	0	0	0	0	0	0	154	1	1	1	1	1	1	1	1	1	1	1	1	1	1	1	1	1	1	1	1	1	1	1	1	1	1	1	1	1	1	1	1	1	1	1	1	1	1	1	1	1	1	1	1	1	1	1	1	1	1	1	1	1	1	1	1	1	1	1	1	1	1	1	1	1	1	1	1	1	1	1	1	1	1	1	1	1	1	1	1	1	1	1	1	1	1	1	1	1	1	1	1	1	1	1	1	1	1	1	1	1	1	1	1	1	1	1	1	1	1	1	1	1	1	1	1	1	1	1	1	1	1	1	1	1	1	1	1	1	1	1	1	1	1	1	1	1	1	1	1	1	1	1	1	1	1	1	1	1	1	1	1	1	1	0	0	0	0	0	0	0	0	0	0	0	0	0	0	0	0	0	0	0	0	0	0	0	3	0	1	0	0	0	1	1	0	0	0	0	0	0	0	0	0	0	0	0	0	0	0	0	0	0	0	0	0	0	0	0	0	0	Passed	ant(3'')-Ia, aph(3')-Ia, blaCMY-2, floR, parC (T57S), qnrB19, sul2, tet(A)	spectinomycin, kanamycin, ampicillin, amoxicillin/clavulanic acid, cefoxitin, ceftriaxone, chloramphenicol, ciprofloxacin I/R, sulfisoxazole, tetracycline	Streptomycin, Neomycin, Kanamycin, Lividomycin, Paromomycin, Ribostamycin, Amoxicillin, Amoxicillin+Clavulanic acid, Ampicillin, Ampicillin+Clavulanic acid, Cefotaxime, Cefoxitin, Ceftazidime, Piperacillin, Piperacillin+Tazobactam, Ticarcillin, Ticarcillin+Clavulanic acid, Chloramphenicol, Florfenicol, Nalidixic acid, Ciprofloxacin, Sulfamethoxazole, Doxycycline, Tetracycline	Col(pHAD28), IncC	S	R	S	R	R	R	R	R	S	S	R	R	R	S	S
259	K_254	38770-1	R38770-1_L001	Poultry (chicken)	Riyadh	Fresh chicken	B	Saudi Arabia	2020-06-23	2020-02-07	88M	106M	14519	224839	239358	4716739	5.07	79	371848	4845375	52.23	160027	48909	184334	10	31	senterica_achtman_2	548	aroC(13)	dnaN(11)	hemD(25)	hisD(197)	purE(12)	sucA(71)	thrA(4)	14	1	1	1	0	1	1	1	1	1	1	1	1	1	1	1	0	0	0	0	0	0	0	0	0	0	153	1	1	1	1	1	1	1	1	1	1	1	1	1	1	1	1	1	1	1	0	1	1	1	1	1	1	1	1	1	1	1	1	1	1	1	1	1	1	1	1	1	1	1	1	1	1	1	1	1	1	1	1	1	1	1	1	1	1	1	1	1	1	1	1	1	1	1	1	1	1	1	1	1	1	1	1	1	1	1	1	1	1	1	1	1	1	1	1	1	1	1	1	1	1	1	1	1	1	1	1	1	1	1	1	1	1	1	1	1	1	1	1	1	1	1	1	1	1	1	1	1	1	1	1	1	1	1	1	1	1	1	1	1	1	1	1	1	1	1	1	1	1	1	1	1	1	1	1	1	1	1	1	1	1	0	0	0	0	0	0	0	0	0	0	0	0	0	0	0	0	0	0	0	0	0	0	0	2	0	1	0	0	0	0	0	0	1	0	0	0	0	0	0	0	0	0	0	0	0	0	0	0	0	0	0	0	0	0	0	0	0	Passed	aac(3)-IV, aadA22, aph(4)-Ia, blaCMY-2, dfrA14, formA, lnu(F), parC (T57S), qnrB19, sul1, sul2, tet(A)	gentamicin, tobramycin, streptomycin, hygromycin, ampicillin, amoxicillin/clavulanic acid, cefoxitin, ceftriaxone, trimethoprim, unknown[formA_1_X73835], lincomycin, ciprofloxacin I/R, sulfisoxazole, tetracycline	Gentamicin, Tobramycin, Spectinomycin, Streptomycin, Hygromycin, Amoxicillin, Amoxicillin+Clavulanic acid, Ampicillin, Ampicillin+Clavulanic acid, Cefotaxime, Cefoxitin, Ceftazidime, Piperacillin, Piperacillin+Tazobactam, Ticarcillin, Ticarcillin+Clavulanic acid, Trimethoprim, Formaldehyde, Lincomycin, Nalidixic acid, Ciprofloxacin, Sulfamethoxazole, Doxycycline, Tetracycline	Col(pHAD28), IncC, IncR	-	-	-	-	-	-	-	-	-	-	-	-	-	-	-
260	K_255	49319	R49319_L001	Poultry (chicken)	Damamm	Fresh chicken	E	Saudi Arabia	2020-10-08	2020-08-19	87M	114M	28985	225387	254372	4716739	5.39	83	324259	4864372	52.18	157164	47016	160063	11	33	senterica_achtman_2	548	aroC(13)	dnaN(11)	hemD(25)	hisD(197)	purE(12)	sucA(71)	thrA(4)	6	0	1	0	0	0	1	0	1	1	0	0	0	1	0	0	1	0	0	0	0	0	0	0	0	0	151	1	1	1	1	1	1	1	1	1	1	1	1	1	1	1	1	1	1	1	0	1	1	1	1	1	1	1	1	1	1	1	1	1	1	1	1	1	1	1	1	1	1	1	1	1	1	1	1	1	1	1	1	1	1	1	1	1	1	1	1	1	1	1	1	1	1	1	1	1	0	1	0	1	1	1	1	1	1	1	1	1	1	1	1	1	1	1	1	1	1	1	1	1	1	1	1	1	1	1	1	1	1	1	1	1	1	1	1	1	1	1	1	1	1	1	1	1	1	1	1	1	1	1	1	1	1	1	1	1	1	1	1	1	1	1	1	1	1	1	1	1	1	1	1	1	1	1	1	1	1	1	1	1	1	0	0	0	0	0	0	0	0	0	0	0	0	0	0	0	0	0	0	0	0	0	0	0	2	0	1	0	0	0	0	0	0	0	1	0	0	0	0	0	0	0	0	0	0	0	0	0	0	0	0	0	0	0	0	0	0	0	Passed	blaTEM-1B, mcr-1.1, parC (T57S), qnrB19, sul2, tet(A)	ampicillin, colistin, ciprofloxacin I/R, sulfisoxazole, tetracycline	Amoxicillin, Ampicillin, Cephalothin, Piperacillin, Ticarcillin, Colistin, Nalidixic acid, Ciprofloxacin, Sulfamethoxazole, Doxycycline, Tetracycline	Col(pHAD28), IncC, IncI1-I(Alpha)	R	S	S	S	S	S	I	R	R	S	S	R	R	S	S
261	K_256	49365	R49365_L001	Poultry (chicken)	Damamm	Fresh chicken	A	Saudi Arabia	2020-10-08	2020-08-19	64M	74M	29746	225228	254974	4716739	5.4	79	427204	4869128	52.17	156953	52893	180451	10	31	senterica_achtman_2	548	aroC(13)	dnaN(11)	hemD(25)	hisD(197)	purE(12)	sucA(71)	thrA(4)	6	0	1	0	1	0	1	0	1	1	0	0	0	1	0	0	0	0	0	0	0	0	0	0	0	0	153	1	1	1	1	1	1	1	1	1	1	1	1	1	1	1	1	1	1	1	0	1	1	1	1	1	1	1	1	1	1	1	1	1	1	1	1	1	1	1	1	1	1	1	1	1	1	1	1	1	1	1	1	1	1	1	1	1	1	1	1	1	1	1	1	1	1	1	1	1	1	1	1	1	1	1	1	1	1	1	1	1	1	1	1	1	1	1	1	1	1	1	1	1	1	1	1	1	1	1	1	1	1	1	1	1	1	1	1	1	1	1	1	1	1	1	1	1	1	1	1	1	1	1	1	1	1	1	1	1	1	1	1	1	1	1	1	1	1	1	1	1	1	1	1	1	1	1	1	1	1	1	1	1	1	0	0	0	0	0	0	0	0	0	0	0	0	0	0	0	0	0	0	0	0	0	0	0	2	0	1	0	0	0	0	0	0	0	1	0	0	0	0	0	0	0	0	0	0	0	0	0	0	0	0	0	0	0	0	0	0	0	Passed	blaTEM-57, floR, parC (T57S), qnrB19, sul2, tet(A)	ampicillin, chloramphenicol, ciprofloxacin I/R, sulfisoxazole, tetracycline	Amoxicillin, Ampicillin, Cephalothin, Piperacillin, Ticarcillin, Chloramphenicol, Florfenicol, Nalidixic acid, Ciprofloxacin, Sulfamethoxazole, Doxycycline, Tetracycline	Col(pHAD28), IncC, IncI1-I(Alpha)	S	R	S	S	S	R	R	I	S	S	R	R	R	I	S
262	K_257	49389	R49389_L001	Poultry (chicken)	Damamm	Fresh chicken	A	Saudi Arabia	2020-10-08	2020-08-19	198M	259M	25285	225134	250419	4716739	5.3	84	615163	4868754	52.22	157164	46994	254488	8	29	senterica_achtman_2	548	aroC(13)	dnaN(11)	hemD(25)	hisD(197)	purE(12)	sucA(71)	thrA(4)	6	0	1	0	1	0	1	0	1	1	0	0	0	1	0	0	0	0	0	0	0	0	0	0	0	0	153	1	1	1	1	1	1	1	1	1	1	1	1	1	1	1	1	1	1	1	0	1	1	1	1	1	1	1	1	1	1	1	1	1	1	1	1	1	1	1	1	1	1	1	1	1	1	1	1	1	1	1	1	1	1	1	1	1	1	1	1	1	1	1	1	1	1	1	1	1	1	1	1	1	1	1	1	1	1	1	1	1	1	1	1	1	1	1	1	1	1	1	1	1	1	1	1	1	1	1	1	1	1	1	1	1	1	1	1	1	1	1	1	1	1	1	1	1	1	1	1	1	1	1	1	1	1	1	1	1	1	1	1	1	1	1	1	1	1	1	1	1	1	1	1	1	1	1	1	1	1	1	1	1	1	0	0	0	0	0	0	0	0	0	0	0	0	0	0	0	0	0	0	0	0	0	0	0	2	0	1	0	0	0	0	0	0	0	1	0	0	0	0	0	0	0	0	0	0	0	0	0	0	0	0	0	0	0	0	0	0	0	Passed	blaTEM-57, floR, parC (T57S), qnrB81, sul2, tet(A)	ampicillin, chloramphenicol, ciprofloxacin I/R, sulfisoxazole, tetracycline	Amoxicillin, Ampicillin, Cephalothin, Piperacillin, Ticarcillin, Chloramphenicol, Florfenicol, Nalidixic acid, Ciprofloxacin, Sulfamethoxazole, Doxycycline, Tetracycline	Col(pHAD28), IncC, IncI1-I(Alpha)	S	R	S	S	S	R	R	I	S	S	R	R	R	I	S
263	K_258	52270	R52270_L001	Poultry (chicken)	Damamm	Fresh chicken	A	Saudi Arabia	2020-08-19	2020-08-28	104M	133M	59988	226575	286563	4716739	6.07	153	185629	4753598	52.32	60913	22046	72501.4	24	76	senterica_achtman_2	548	aroC(13)	dnaN(11)	hemD(25)	hisD(197)	purE(12)	sucA(71)	thrA(4)	9	1	1	1	1	1	1	1	1	1	0	0	0	0	0	0	0	0	0	0	0	0	0	0	0	0	151	1	1	1	1	1	1	1	1	1	1	1	1	1	1	1	1	1	1	1	0	1	1	1	1	1	1	1	1	1	1	1	1	1	1	1	1	1	1	1	1	1	1	1	1	1	1	1	1	1	1	1	1	1	1	1	1	1	1	1	1	1	1	1	1	1	1	0	1	1	0	1	1	1	1	1	1	1	1	1	1	1	1	1	1	1	1	1	1	1	1	1	1	1	1	1	1	1	1	1	1	1	1	1	1	1	1	1	1	1	1	1	1	1	1	1	1	1	1	1	1	1	1	1	1	1	1	1	1	1	1	1	1	1	1	1	1	1	1	1	1	1	1	1	1	1	1	1	1	1	1	1	1	1	1	0	0	0	0	0	0	0	0	0	0	0	0	0	0	0	0	0	0	0	0	0	0	0	1	0	1	0	0	0	0	0	0	0	0	0	0	0	0	0	0	0	0	0	0	0	0	0	0	0	0	0	0	0	0	0	0	0	Passed	ant(3'')-Ia, aph(3')-Ia, blaCMY-2, floR, parC (T57S), qnrB19, sul2, tet(A)	spectinomycin, kanamycin, ampicillin, amoxicillin/clavulanic acid, cefoxitin, ceftriaxone, chloramphenicol, ciprofloxacin I/R, sulfisoxazole, tetracycline	Streptomycin, Neomycin, Kanamycin, Lividomycin, Paromomycin, Ribostamycin, Amoxicillin, Amoxicillin+Clavulanic acid, Ampicillin, Ampicillin+Clavulanic acid, Cefotaxime, Cefoxitin, Ceftazidime, Piperacillin, Piperacillin+Tazobactam, Ticarcillin, Ticarcillin+Clavulanic acid, Chloramphenicol, Florfenicol, Nalidixic acid, Ciprofloxacin, Sulfamethoxazole, Doxycycline, Tetracycline	Col(pHAD28), IncC	S	R	S	R	R	R	R	I	S	R	R	R	R	S	S
264	K_259	53681	R53681_L001	Poultry (chicken)	Damamm	Fresh chicken	E	Saudi Arabia	2020-08-25	2020-03-08	77M	99M	24593	228784	253377	4716739	5.37	63	557337	4801104	52.22	264337	61404	253092	7	24	senterica_achtman_2	548	aroC(13)	dnaN(11)	hemD(25)	hisD(197)	purE(12)	sucA(71)	thrA(4)	8	1	1	1	1	1	1	1	1	0	0	0	0	0	0	0	0	0	0	0	0	0	0	0	0	0	150	1	1	1	1	1	1	1	1	1	1	1	1	1	1	1	1	1	1	1	0	1	1	1	1	1	1	1	1	1	1	1	1	1	1	1	1	1	1	1	1	1	1	1	1	1	1	1	1	1	1	1	1	1	1	1	1	1	1	1	1	1	1	1	1	1	1	0	1	1	0	1	1	1	1	1	1	1	1	1	1	1	1	1	1	1	1	0	1	1	1	1	1	1	1	1	1	1	1	1	1	1	1	1	1	1	1	1	1	1	1	1	1	1	1	1	1	1	1	1	1	1	1	1	1	1	1	1	1	1	1	1	1	1	1	1	1	1	1	1	1	1	1	1	1	1	1	1	1	1	1	1	1	1	1	0	0	0	0	0	0	0	0	0	0	0	0	0	0	0	0	0	0	0	0	0	0	0	1	0	1	0	0	0	0	0	0	0	0	0	0	0	0	0	0	0	0	0	0	0	0	0	0	0	0	0	0	0	0	0	0	0	Passed	ant(3'')-Ia, aph(3')-Ia, blaCMY-2, floR, parC (T57S), sul2, tet(A)	spectinomycin, kanamycin, ampicillin, amoxicillin/clavulanic acid, cefoxitin, ceftriaxone, chloramphenicol, sulfisoxazole, tetracycline	Streptomycin, Neomycin, Kanamycin, Lividomycin, Paromomycin, Ribostamycin, Amoxicillin, Amoxicillin+Clavulanic acid, Ampicillin, Ampicillin+Clavulanic acid, Cefotaxime, Cefoxitin, Ceftazidime, Piperacillin, Piperacillin+Tazobactam, Ticarcillin, Ticarcillin+Clavulanic acid, Chloramphenicol, Florfenicol, Nalidixic acid, Ciprofloxacin, Sulfamethoxazole, Doxycycline, Tetracycline	IncC	S	R	S	R	I	R	S	I	S	S	S	R	R	S	S
265	K_260	58056	R58056_L001	Poultry (chicken)	Damamm	Fresh chicken	B	Saudi Arabia	2020-08-09	2020-09-17	147M	173M	7609	224399	232008	4716739	4.91	86	725347	4996952	52.12	268338	69945	339924	5	21	senterica_achtman_2	548	aroC(13)	dnaN(11)	hemD(25)	hisD(197)	purE(12)	sucA(71)	thrA(4)	14	1	1	1	0	1	1	1	1	1	1	1	1	1	1	1	0	0	0	0	0	0	0	0	0	0	150	1	1	1	1	1	1	1	1	1	1	1	1	1	1	1	1	1	1	1	0	1	1	1	1	1	1	1	1	1	1	1	1	1	1	1	1	1	1	1	1	1	1	1	1	1	1	1	1	1	1	1	1	1	1	1	1	1	1	1	1	1	1	1	1	1	1	0	1	1	0	0	1	1	1	1	1	1	1	1	1	1	1	1	1	1	1	0	1	1	1	1	1	1	1	1	1	1	1	1	1	1	1	1	1	1	1	1	1	1	1	1	1	1	1	1	1	1	1	1	1	1	1	1	1	1	1	1	1	1	1	1	1	1	1	1	1	1	1	1	1	1	1	1	1	1	1	1	1	1	1	1	1	1	1	0	0	0	0	0	0	0	0	1	0	0	0	0	0	0	0	0	0	0	0	0	0	0	4	0	1	0	0	0	0	0	0	1	1	0	0	0	0	0	0	0	0	0	0	0	0	0	0	0	0	0	0	0	0	0	1	0	Passed	aac(3)-IV, aadA22, aph(4)-Ia, blaCMY-2, blaTEM-1D, dfrA14, formA, lnu(F), parC (T57S), qnrB19, sul2, tet(A)	gentamicin, tobramycin, streptomycin, hygromycin, ampicillin, amoxicillin/clavulanic acid, cefoxitin, ceftriaxone, trimethoprim, unknown[formA_1_X73835], lincomycin, ciprofloxacin I/R, sulfisoxazole, tetracycline	Gentamicin, Tobramycin, Spectinomycin, Streptomycin, Hygromycin, Amoxicillin, Amoxicillin+Clavulanic acid, Ampicillin, Ampicillin+Clavulanic acid, Cefotaxime, Cefoxitin, Ceftazidime, Piperacillin, Piperacillin+Tazobactam, Ticarcillin, Ticarcillin+Clavulanic acid, Cephalothin, Trimethoprim, Formaldehyde, Lincomycin, Nalidixic acid, Ciprofloxacin, Sulfamethoxazole, Doxycycline, Tetracycline	Col(pHAD28), IncC, IncI1-I(Alpha), IncR	S	R	S	R	I	S	I	I	R	S	R	R	R	S	R
266	K_261	53693	R53693_L001	Poultry (chicken)	Riyadh	Fresh chicken	G	Saudi Arabia	2020-08-24	2020-02-09	94M	109M	23698	225298	248996	4716739	5.27	57	672700	4930877	52.2	264337	69945	291183	6	23	senterica_achtman_2	548	aroC(13)	dnaN(11)	hemD(25)	hisD(197)	purE(12)	sucA(71)	thrA(4)	12	1	1	1	0	1	1	1	1	1	1	1	0	1	0	1	0	0	0	0	0	0	0	0	0	0	151	1	1	1	1	1	1	1	1	1	1	1	1	1	1	1	1	1	1	1	0	1	1	1	1	1	1	1	1	1	1	1	1	1	1	1	1	1	1	1	1	1	1	1	1	1	1	1	1	1	1	1	1	1	1	1	1	1	1	1	1	1	1	1	1	1	1	0	1	1	0	0	1	1	1	1	1	1	1	1	1	1	1	1	1	1	1	1	1	1	1	1	1	1	1	1	1	1	1	1	1	1	1	1	1	1	1	1	1	1	1	1	1	1	1	1	1	1	1	1	1	1	1	1	1	1	1	1	1	1	1	1	1	1	1	1	1	1	1	1	1	1	1	1	1	1	1	1	1	1	1	1	1	1	1	0	0	0	0	0	0	0	0	1	0	0	0	0	0	0	0	0	0	0	0	0	0	0	2	0	1	0	0	0	0	0	0	0	0	0	0	0	0	0	0	0	0	0	0	0	0	0	0	0	0	0	0	0	0	0	1	0	Passed	aadA22, blaCMY-2, blaTEM-1D, dfrA14, formA, lnu(F), parC (T57S), qnrB19, sul2, tet(A)	streptomycin, ampicillin, amoxicillin/clavulanic acid, cefoxitin, ceftriaxone, trimethoprim, unknown[formA_1_X73835], lincomycin, ciprofloxacin I/R, sulfisoxazole, tetracycline	Spectinomycin, Streptomycin, Amoxicillin, Amoxicillin+Clavulanic acid, Ampicillin, Ampicillin+Clavulanic acid, Cefotaxime, Cefoxitin, Ceftazidime, Piperacillin, Piperacillin+Tazobactam, Ticarcillin, Ticarcillin+Clavulanic acid, Cephalothin, Trimethoprim, Formaldehyde, Lincomycin, Nalidixic acid, Ciprofloxacin, Sulfamethoxazole, Doxycycline, Tetracycline	Col(pHAD28), IncC	S	R	S	R	R	S	I	I	S	S	R	R	R	S	R
267	K_262	53475	R53475_L001	Poultry (chicken)	Riyadh	Fresh chicken	G	Saudi Arabia	2020-08-24	2020-02-09	175M	203M	41734	224617	266351	4716739	5.64	99	255447	4843712	52.24	131096	31420	131595	14	39	senterica_achtman_2	548	aroC(13)	dnaN(11)	hemD(25)	hisD(197)	purE(12)	sucA(71)	thrA(4)	9	1	1	1	1	1	1	1	1	1	0	0	0	0	0	0	0	0	0	0	0	0	0	0	0	0	152	1	1	1	1	1	1	1	1	1	1	1	1	1	1	1	1	1	1	1	0	1	1	1	1	1	1	1	1	1	1	1	1	1	1	1	1	1	1	1	1	1	1	1	1	1	1	1	1	1	1	1	1	1	1	1	1	1	1	1	1	1	1	1	1	1	1	1	1	1	1	1	1	1	1	1	1	1	1	1	1	1	1	1	1	1	1	0	1	1	1	1	1	1	1	1	1	1	1	1	1	1	1	1	1	1	1	1	1	1	1	1	1	1	1	1	1	1	1	1	1	1	1	1	1	1	1	1	1	1	1	1	1	1	1	1	1	1	1	1	1	1	1	1	1	1	1	1	1	1	1	1	1	1	1	0	0	0	0	0	0	0	0	0	0	0	0	0	0	0	0	0	0	0	0	0	0	0	1	0	1	0	0	0	0	0	0	0	0	0	0	0	0	0	0	0	0	0	0	0	0	0	0	0	0	0	0	0	0	0	0	0	Passed	ant(3'')-Ia, blaCMY-2, floR, parC (T57S), qnrB19, sul2, tet(A)	spectinomycin, ampicillin, amoxicillin/clavulanic acid, cefoxitin, ceftriaxone, chloramphenicol, ciprofloxacin I/R, sulfisoxazole, tetracycline	Streptomycin, Amoxicillin, Amoxicillin+Clavulanic acid, Ampicillin, Ampicillin+Clavulanic acid, Cefotaxime, Cefoxitin, Ceftazidime, Piperacillin, Piperacillin+Tazobactam, Ticarcillin, Ticarcillin+Clavulanic acid, Chloramphenicol, Florfenicol, Nalidixic acid, Ciprofloxacin, Sulfamethoxazole, Doxycycline, Tetracycline	Col(pHAD28), IncC	S	R	S	R	R	R	R	I	S	S	R	R	R	S	S
268	K_263	53506	R53506_L001	Poultry (chicken)	Riyadh	Fresh chicken	G	Saudi Arabia	2020-08-24	2020-02-09	153M	181M	41053	225465	266518	4716739	5.65	86	253340	4845637	52.24	142094	46098	136361	13	39	senterica_achtman_2	548	aroC(13)	dnaN(11)	hemD(25)	hisD(197)	purE(12)	sucA(71)	thrA(4)	9	1	1	1	1	1	1	1	1	1	0	0	0	0	0	0	0	0	0	0	0	0	0	0	0	0	151	1	1	1	1	1	1	1	1	1	1	1	1	1	1	1	1	1	1	1	0	1	1	1	1	1	1	1	1	1	1	1	1	1	1	1	1	1	1	1	1	1	1	1	1	1	1	1	1	1	1	1	1	1	1	1	1	1	1	1	1	1	1	1	1	1	1	1	1	1	0	1	0	1	1	1	1	1	1	1	1	1	1	1	1	1	1	1	1	1	1	1	1	1	1	1	1	1	1	1	1	1	1	1	1	1	1	1	1	1	1	1	1	1	1	1	1	1	1	1	1	1	1	1	1	1	1	1	1	1	1	1	1	1	1	1	1	1	1	1	1	1	1	1	1	1	1	1	1	1	1	1	1	1	1	0	0	0	0	0	0	0	0	0	0	0	0	0	0	0	0	0	0	0	0	0	0	0	1	0	1	0	0	0	0	0	0	0	0	0	0	0	0	0	0	0	0	0	0	0	0	0	0	0	0	0	0	0	0	0	0	0	Passed	ant(3'')-Ia, aph(3')-Ia, blaCMY-2, floR, parC (T57S), qnrB19, sul2, tet(A)	spectinomycin, kanamycin, ampicillin, amoxicillin/clavulanic acid, cefoxitin, ceftriaxone, chloramphenicol, ciprofloxacin I/R, sulfisoxazole, tetracycline	Streptomycin, Neomycin, Kanamycin, Lividomycin, Paromomycin, Ribostamycin, Amoxicillin, Amoxicillin+Clavulanic acid, Ampicillin, Ampicillin+Clavulanic acid, Cefotaxime, Cefoxitin, Ceftazidime, Piperacillin, Piperacillin+Tazobactam, Ticarcillin, Ticarcillin+Clavulanic acid, Chloramphenicol, Florfenicol, Nalidixic acid, Ciprofloxacin, Sulfamethoxazole, Doxycycline, Tetracycline	Col(pHAD28), IncC	S	R	S	R	R	R	I	I	S	S	R	R	R	S	S
269	K_264	53516	R53516_L001	Poultry (chicken)	Riyadh	Fresh chicken	G	Saudi Arabia	2020-08-24	2020-02-09	74M	87M	31653	229620	261273	4716739	5.53	63	723686	4829747	52.23	320254	54701	358596	5	20	senterica_achtman_2	548	aroC(13)	dnaN(11)	hemD(25)	hisD(197)	purE(12)	sucA(71)	thrA(4)	8	1	1	1	1	1	1	0	1	1	0	0	0	0	0	0	0	0	0	0	0	0	0	0	0	0	147	1	1	1	1	1	1	1	1	1	1	1	1	1	1	1	1	1	1	1	0	1	1	1	1	1	1	1	1	1	1	1	1	1	1	1	1	1	1	1	1	1	1	1	1	1	1	1	1	1	1	1	1	1	1	1	1	1	1	1	1	1	1	1	1	1	1	0	1	1	0	0	0	1	1	1	1	1	1	1	1	1	1	1	1	1	1	0	1	1	1	1	1	1	1	1	1	1	1	1	1	1	1	1	1	1	1	1	1	1	1	1	1	1	1	1	1	1	1	1	1	1	1	1	1	1	1	1	1	1	1	1	1	1	1	1	1	0	1	1	1	1	1	1	1	1	1	1	1	1	1	1	1	1	1	0	0	0	0	0	0	0	0	0	0	0	0	0	0	0	0	0	0	0	0	0	0	0	4	1	1	1	0	0	0	0	0	0	0	0	0	0	0	0	0	0	0	0	0	0	0	0	0	0	0	0	0	0	0	0	0	1	Passed	aph(3')-Ia, blaCMY-2, floR, parC (T57S), qnrB19, sul2, tet(A)	kanamycin, ampicillin, amoxicillin/clavulanic acid, cefoxitin, ceftriaxone, chloramphenicol, ciprofloxacin I/R, sulfisoxazole, tetracycline	Neomycin, Kanamycin, Lividomycin, Paromomycin, Ribostamycin, Amoxicillin, Amoxicillin+Clavulanic acid, Ampicillin, Ampicillin+Clavulanic acid, Cefotaxime, Cefoxitin, Ceftazidime, Piperacillin, Piperacillin+Tazobactam, Ticarcillin, Ticarcillin+Clavulanic acid, Chloramphenicol, Florfenicol, Nalidixic acid, Ciprofloxacin, Sulfamethoxazole, Doxycycline, Tetracycline	Col(pHAD28), IncC	S	R	S	R	R	R	R	I	S	S	R	R	R	S	S
270	K_265	63679	R63679_L001	Poultry (chicken)	Damamm	Fresh chicken	H	Saudi Arabia	2020-09-29	2020-08-10	68M	82M	67424	229010	296434	4716739	6.28	63	557338	4896357	52.22	191382	53223	243225	8	24	senterica_achtman_2	548	aroC(13)	dnaN(11)	hemD(25)	hisD(197)	purE(12)	sucA(71)	thrA(4)	6	1	1	0	0	0	1	1	1	0	0	0	0	0	0	1	0	0	0	0	0	0	0	0	0	0	147	1	1	1	1	1	1	1	1	1	1	1	1	1	1	1	1	1	1	1	0	1	1	1	1	1	1	1	1	1	1	1	1	1	1	1	1	1	1	1	1	1	1	1	1	1	1	1	1	1	1	1	1	1	1	1	1	1	1	1	1	1	1	1	1	1	1	0	1	1	0	0	0	1	1	1	1	1	1	1	1	1	1	1	1	1	1	0	1	1	1	1	1	1	1	1	1	1	1	1	1	1	1	1	1	1	1	1	1	1	1	1	1	1	1	1	1	1	1	1	1	1	1	1	1	1	1	1	1	1	1	1	1	1	1	1	1	0	1	1	1	1	1	1	1	1	1	1	1	1	1	1	1	1	1	0	0	0	0	0	0	0	0	0	0	0	0	0	0	0	0	0	0	0	0	0	0	0	4	1	1	1	0	0	0	0	0	0	0	0	0	0	0	0	0	0	0	0	0	0	0	0	0	0	0	0	0	0	0	0	0	1	Passed	aadA2, aph(3')-Ia, blaCMY-2, dfrA12, parC (T57S), qacE, sul1, sul2, tet(A)	streptomycin, kanamycin, ampicillin, amoxicillin/clavulanic acid, cefoxitin, ceftriaxone, trimethoprim, unknown[qacE_1_X68232], sulfisoxazole, tetracycline	Spectinomycin, Streptomycin, Neomycin, Kanamycin, Lividomycin, Paromomycin, Ribostamycin, Amoxicillin, Amoxicillin+Clavulanic acid, Ampicillin, Ampicillin+Clavulanic acid, Cefotaxime, Cefoxitin, Ceftazidime, Piperacillin, Piperacillin+Tazobactam, Ticarcillin, Ticarcillin+Clavulanic acid, Trimethoprim, Nalidixic acid, Ciprofloxacin, Benzylkonium Chloride, Ethidium Bromide, Chlorhexidine, Cetylpyridinium Chloride, Sulfamethoxazole, Doxycycline, Tetracycline	IncC	S	R	S	R	R	S	S	I	S	S	S	R	R	S	R
271	K_266	63578	R63578_L001	Poultry (chicken)	Damamm	Fresh chicken	A	Saudi Arabia	2020-09-30	2020-08-10	99M	119M	98809	226766	325575	4716739	6.9	117	263074	4791421	52.34	99844	29154	107484	17	52	senterica_achtman_2	548	aroC(13)	dnaN(11)	hemD(25)	hisD(197)	purE(12)	sucA(71)	thrA(4)	8	0	1	1	1	1	1	1	1	1	0	0	0	0	0	0	0	0	0	0	0	0	0	0	0	0	148	1	1	1	1	1	1	1	1	1	1	1	1	1	1	1	1	1	1	1	0	1	1	1	1	1	1	1	1	1	1	1	1	1	1	1	1	1	1	1	1	1	1	1	1	1	1	1	1	1	1	1	1	1	1	1	1	1	1	1	1	1	1	1	1	1	1	0	1	1	0	1	1	1	1	1	1	1	1	1	1	1	1	1	1	1	1	0	1	1	1	1	1	1	1	1	1	0	1	1	1	1	1	1	1	1	1	1	1	1	1	1	1	1	1	1	1	1	1	1	1	1	1	1	1	1	1	1	1	1	1	1	1	1	1	1	1	1	1	1	1	1	1	1	1	1	1	1	0	1	1	1	1	1	1	0	0	0	0	0	0	0	0	0	0	0	0	0	0	0	0	0	0	0	0	0	0	0	1	0	1	0	0	0	0	0	0	0	0	0	0	0	0	0	0	0	0	0	0	0	0	0	0	0	0	0	0	0	0	0	0	0	Passed	ant(3'')-Ia, blaCMY-2, floR, parC (T57S), qnrB19, sul2, tet(A)	spectinomycin, ampicillin, amoxicillin/clavulanic acid, cefoxitin, ceftriaxone, chloramphenicol, ciprofloxacin I/R, sulfisoxazole, tetracycline	Streptomycin, Amoxicillin, Amoxicillin+Clavulanic acid, Ampicillin, Ampicillin+Clavulanic acid, Cefotaxime, Cefoxitin, Ceftazidime, Piperacillin, Piperacillin+Tazobactam, Ticarcillin, Ticarcillin+Clavulanic acid, Chloramphenicol, Florfenicol, Nalidixic acid, Ciprofloxacin, Sulfamethoxazole, Doxycycline, Tetracycline	Col(pHAD28), IncC	S	R	S	R	R	R	R	I	S	S	R	R	R	S	S
272	K_267	49385	R49385_L001	Poultry (chicken)	Damamm	Fresh chicken	A	Saudi Arabia	2020-10-08	2020-08-19	90M	116M	61735	230809	292544	4716739	6.2	81	310582	4825519	52.2	138799	41114	152888	12	34	senterica_achtman_2	548	aroC(13)	dnaN(11)	hemD(25)	hisD(197)	purE(12)	sucA(71)	thrA(4)	10	1	1	1	1	1	1	1	1	1	0	0	0	0	0	0	0	0	0	1	0	0	0	0	0	0	151	1	1	1	1	1	1	1	1	1	1	1	1	1	1	1	1	1	1	1	0	1	1	1	1	1	1	1	1	1	1	1	1	1	1	1	1	1	1	1	1	1	1	1	1	1	1	1	1	1	1	1	1	1	1	1	1	1	1	1	1	1	1	1	1	1	1	1	1	1	1	1	1	1	1	1	1	1	1	1	1	1	1	1	1	1	1	0	0	1	1	1	1	1	1	1	1	1	1	1	1	1	1	1	1	1	1	1	1	1	1	1	1	1	1	1	1	1	1	1	1	1	1	1	1	1	1	1	1	1	1	1	1	1	1	1	1	1	1	1	1	1	1	1	1	1	1	1	1	1	1	1	1	1	1	0	0	0	0	0	0	0	0	0	0	0	0	0	0	0	0	0	0	0	0	0	0	0	1	0	1	0	0	0	0	0	0	0	0	0	0	0	0	0	0	0	0	0	0	0	0	0	0	0	0	0	0	0	0	0	0	0	Passed	aadA12, aph(3')-Ia, blaCMY-2, erm(B), floR, parC (T57S), qacE, qnrB19, sul1, sul2, tet(A)	streptomycin, kanamycin, ampicillin, amoxicillin/clavulanic acid, cefoxitin, ceftriaxone, erythromycin, azithromycin, chloramphenicol, unknown[qacE_1_X68232], ciprofloxacin I/R, sulfisoxazole, tetracycline	Spectinomycin, Streptomycin, Neomycin, Kanamycin, Lividomycin, Paromomycin, Ribostamycin, Amoxicillin, Amoxicillin+Clavulanic acid, Ampicillin, Ampicillin+Clavulanic acid, Cefotaxime, Cefoxitin, Ceftazidime, Piperacillin, Piperacillin+Tazobactam, Ticarcillin, Ticarcillin+Clavulanic acid, Erythromycin, Lincomycin, Clindamycin, Quinupristin, Pristinamycin IA, Virginiamycin S, Chloramphenicol, Florfenicol, Nalidixic acid, Ciprofloxacin, Benzylkonium Chloride, Ethidium Bromide, Chlorhexidine, Cetylpyridinium Chloride, Sulfamethoxazole, Doxycycline, Tetracycline	Col(pHAD28), IncC	S	R	R	R	R	R	R	I	S	S	R	R	S	S	S
273	K_268	15475	R15475_L001	Poultry (chicken)	Riyadh	Fresh chicken	E	Saudi Arabia	Uknown	Uknown	95M	104M	18511	227349	245860	4716739	5.21	77	669742	4887660	52.14	166291	46611	234910	9	28	senterica_achtman_2	548	aroC(13)	dnaN(11)	hemD(25)	hisD(197)	purE(12)	sucA(71)	thrA(4)	9	0	1	0	1	0	1	1	1	1	0	0	1	1	0	0	0	0	0	1	0	0	0	0	0	0	153	1	1	1	1	1	1	1	1	1	1	1	1	1	1	1	1	1	1	1	0	1	1	1	1	1	1	1	1	1	1	1	1	1	1	1	1	1	1	1	1	1	1	1	1	1	1	1	1	1	1	1	1	1	1	1	1	1	1	1	1	1	1	1	1	1	1	1	1	1	1	1	1	1	1	1	1	1	1	1	1	1	1	1	1	1	1	1	1	1	1	1	1	1	1	1	1	1	1	1	1	1	1	1	1	1	1	1	1	1	1	1	1	1	1	1	1	1	1	1	1	1	1	1	1	1	1	1	1	1	1	1	1	1	1	1	1	1	1	1	1	1	1	1	1	1	1	1	1	1	1	1	1	1	1	0	0	0	0	0	0	0	0	0	0	0	0	0	0	0	0	0	0	0	0	0	0	0	2	0	1	0	0	0	0	0	0	0	1	0	0	0	0	0	0	0	0	0	0	0	0	0	0	0	0	0	0	0	0	0	0	0	Passed	aac(3)-IV, aadA22, aph(4)-Ia, blaTEM-1B, erm(42), floR, parC (T57S), qnrB19, sul2, tet(A)	gentamicin, tobramycin, streptomycin, hygromycin, ampicillin, erythromycin, azithromycin, chloramphenicol, ciprofloxacin I/R, sulfisoxazole, tetracycline	Gentamicin, Tobramycin, Spectinomycin, Streptomycin, Hygromycin, Amoxicillin, Ampicillin, Cephalothin, Piperacillin, Ticarcillin, Erythromycin, Lincomycin, Clindamycin, Quinupristin, Pristinamycin IA, Virginiamycin S, Chloramphenicol, Florfenicol, Nalidixic acid, Ciprofloxacin, Sulfamethoxazole, Doxycycline, Tetracycline	Col(pHAD28), IncC, IncI1-I(Alpha)	-	R	R	-	-	R	-	-	S	-	S	-	R	-	-
274	K_269	15476	R15476_L001	Poultry (chicken)	Riyadh	Fresh chicken	E	Saudi Arabia	Uknown	Uknown	126M	137M	21858	227767	249625	4716739	5.29	87	278103	4854270	52.19	138679	44567	143878	13	36	senterica_achtman_2	548	aroC(13)	dnaN(11)	hemD(25)	hisD(197)	purE(12)	sucA(71)	thrA(4)	5	0	1	0	0	0	1	0	1	1	0	0	0	1	0	0	0	0	0	0	0	0	0	0	0	0	152	1	1	1	1	1	1	1	1	1	1	1	1	1	1	1	1	1	1	1	0	1	1	1	1	1	1	1	1	1	1	1	1	1	1	1	1	1	1	1	1	1	1	1	1	1	1	1	1	1	1	1	1	1	1	1	1	1	1	1	1	1	1	1	1	1	1	0	1	1	1	1	1	1	1	1	1	1	1	1	1	1	1	1	1	1	1	1	1	1	1	1	1	1	1	1	1	1	1	1	1	1	1	1	1	1	1	1	1	1	1	1	1	1	1	1	1	1	1	1	1	1	1	1	1	1	1	1	1	1	1	1	1	1	1	1	1	1	1	1	1	1	1	1	1	1	1	1	1	1	1	1	1	1	1	0	0	0	0	0	0	0	0	0	0	0	0	0	0	0	0	0	0	0	0	0	0	0	2	0	1	0	0	0	0	0	0	0	1	0	0	0	0	0	0	0	0	0	0	0	0	0	0	0	0	0	0	0	0	0	0	0	Passed	blaTEM-1B, parC (T57S), qnrB19, sul2, tet(A)	ampicillin, ciprofloxacin I/R, sulfisoxazole, tetracycline	Amoxicillin, Ampicillin, Cephalothin, Piperacillin, Ticarcillin, Nalidixic acid, Ciprofloxacin, Sulfamethoxazole, Doxycycline, Tetracycline	Col(pHAD28), IncC, IncI1-I(Alpha)	-	R	S	-	-	S	-	-	S	-	S	-	R	-	-
275	K_270	15477	R15477_L001	Poultry (chicken)	Riyadh	Fresh chicken	E	Saudi Arabia	Uknown	Uknown	76M	86M	39201	228249	267450	4716739	5.67	91	275936	4864784	52.17	107960	42531	121184	16	41	senterica_achtman_2	548	aroC(13)	dnaN(11)	hemD(25)	hisD(197)	purE(12)	sucA(71)	thrA(4)	5	0	1	0	0	0	1	0	1	1	0	0	0	1	0	0	0	0	0	0	0	0	0	0	0	0	151	1	1	1	1	1	1	1	1	1	1	1	1	1	1	1	1	1	1	1	0	1	1	1	1	1	1	1	1	1	1	1	1	1	1	1	1	1	1	1	1	1	1	1	1	1	1	1	1	1	1	1	1	1	1	1	1	1	1	1	1	1	1	1	1	1	1	0	1	1	1	1	1	1	1	1	1	1	1	1	1	1	1	1	1	1	1	0	1	1	1	1	1	1	1	1	1	1	1	1	1	1	1	1	1	1	1	1	1	1	1	1	1	1	1	1	1	1	1	1	1	1	1	1	1	1	1	1	1	1	1	1	1	1	1	1	1	1	1	1	1	1	1	1	1	1	1	1	1	1	1	1	1	1	1	0	0	0	0	0	0	0	0	0	0	0	0	0	0	0	0	0	0	0	0	0	0	0	2	0	1	0	0	0	0	0	0	0	1	0	0	0	0	0	0	0	0	0	0	0	0	0	0	0	0	0	0	0	0	0	0	0	Passed	blaTEM-1B, parC (T57S), qnrB19, sul2, tet(A)	ampicillin, ciprofloxacin I/R, sulfisoxazole, tetracycline	Amoxicillin, Ampicillin, Cephalothin, Piperacillin, Ticarcillin, Nalidixic acid, Ciprofloxacin, Sulfamethoxazole, Doxycycline, Tetracycline	Col(pHAD28), IncC, IncI1-I(Alpha)	-	R	S	-	-	S	-	-	S	-	S	-	R	-	-
276	K_271	15478	R15478_L001	Poultry (chicken)	Riyadh	Fresh chicken	E	Saudi Arabia	Uknown	Uknown	154M	158M	16638	226375	243013	4716739	5.15	96	400659	4863239	52.19	114188	34589	138535	14	44	senterica_achtman_2	548	aroC(13)	dnaN(11)	hemD(25)	hisD(197)	purE(12)	sucA(71)	thrA(4)	5	0	1	0	0	0	1	0	1	1	0	0	0	1	0	0	0	0	0	0	0	0	0	0	0	0	153	1	1	1	1	1	1	1	1	1	1	1	1	1	1	1	1	1	1	1	0	1	1	1	1	1	1	1	1	1	1	1	1	1	1	1	1	1	1	1	1	1	1	1	1	1	1	1	1	1	1	1	1	1	1	1	1	1	1	1	1	1	1	1	1	1	1	1	1	1	1	1	1	1	1	1	1	1	1	1	1	1	1	1	1	1	1	1	1	1	1	1	1	1	1	1	1	1	1	1	1	1	1	1	1	1	1	1	1	1	1	1	1	1	1	1	1	1	1	1	1	1	1	1	1	1	1	1	1	1	1	1	1	1	1	1	1	1	1	1	1	1	1	1	1	1	1	1	1	1	1	1	1	1	1	0	0	0	0	0	0	0	0	0	0	0	0	0	0	0	0	0	0	0	0	0	0	0	2	0	1	0	0	0	0	0	0	0	1	0	0	0	0	0	0	0	0	0	0	0	0	0	0	0	0	0	0	0	0	0	0	0	Passed	blaTEM-1B, parC (T57S), qnrB19, sul2, tet(A)	ampicillin, ciprofloxacin I/R, sulfisoxazole, tetracycline	Amoxicillin, Ampicillin, Cephalothin, Piperacillin, Ticarcillin, Nalidixic acid, Ciprofloxacin, Sulfamethoxazole, Doxycycline, Tetracycline	Col(pHAD28), IncC, IncI1-I(Alpha)	-	R	S	-	-	S	-	-	S	-	S	-	R	-	-
277	K_272	15504	R15504_L001	Poultry (chicken)	Riyadh	Fresh chicken	B	Saudi Arabia	Uknown	Uknown	132M	139M	20340	232093	252433	4716739	5.35	87	625424	4882948	52.25	123724	36420	195475	11	36	senterica_achtman_2	548	aroC(13)	dnaN(11)	hemD(25)	hisD(197)	purE(12)	sucA(71)	thrA(4)	15	1	1	1	0	1	1	1	1	1	1	1	1	1	1	1	0	0	1	0	0	0	0	0	0	0	152	1	1	1	1	1	1	1	1	1	1	1	1	1	1	1	1	1	1	1	0	1	1	1	1	1	1	1	1	1	1	1	1	1	1	1	1	1	1	1	1	1	1	1	1	1	1	1	1	1	1	1	1	1	1	1	1	1	1	1	1	1	1	1	1	1	1	1	1	1	1	1	1	1	1	1	1	1	1	1	1	1	1	1	1	1	1	1	0	1	1	1	1	1	1	1	1	1	1	1	1	1	1	1	1	1	1	1	1	1	1	1	1	1	1	1	1	1	1	1	1	1	1	1	1	1	1	1	1	1	1	1	1	1	1	1	1	1	1	1	1	1	1	1	1	1	1	1	1	1	1	1	1	1	1	0	0	0	0	0	0	0	0	0	0	0	0	0	0	0	0	0	0	0	0	0	0	0	2	0	1	0	0	0	0	0	0	1	0	0	0	0	0	0	0	0	0	0	0	0	0	0	0	0	0	0	0	0	0	0	0	0	Passed	aac(3)-IV, aadA22, aph(4)-Ia, blaCMY-2, blaTEM-1D, dfrA14, formA, lnu(F), parC (T57S), qnrB19, sul1, sul2, tet(A), tet(D)	gentamicin, tobramycin, streptomycin, hygromycin, ampicillin, amoxicillin/clavulanic acid, cefoxitin, ceftriaxone, trimethoprim, unknown[formA_1_X73835], lincomycin, ciprofloxacin I/R, sulfisoxazole, tetracycline	Gentamicin, Tobramycin, Spectinomycin, Streptomycin, Hygromycin, Amoxicillin, Amoxicillin+Clavulanic acid, Ampicillin, Ampicillin+Clavulanic acid, Cefotaxime, Cefoxitin, Ceftazidime, Piperacillin, Piperacillin+Tazobactam, Ticarcillin, Ticarcillin+Clavulanic acid, Cephalothin, Trimethoprim, Formaldehyde, Lincomycin, Nalidixic acid, Ciprofloxacin, Sulfamethoxazole, Doxycycline, Tetracycline	Col(pHAD28), IncC, IncR	-	R	S	-	-	S	-	-	R	-	R	-	R	-	-
278	K_273	15506	R15506_L001	Poultry (chicken)	Riyadh	Fresh chicken	B	Saudi Arabia	Uknown	Uknown	116M	125M	32597	232608	265205	4716739	5.62	122	228515	4841770	52.3	86962	25278	96166	18	58	senterica_achtman_2	548	aroC(13)	dnaN(11)	hemD(25)	hisD(197)	purE(12)	sucA(71)	thrA(4)	15	1	1	1	0	1	1	1	1	1	1	1	1	1	1	1	0	0	1	0	0	0	0	0	0	0	153	1	1	1	1	1	1	1	1	1	1	1	1	1	1	1	1	1	1	1	0	1	1	1	1	1	1	1	1	1	1	1	1	1	1	1	1	1	1	1	1	1	1	1	1	1	1	1	1	1	1	1	1	1	1	1	1	1	1	1	1	1	1	1	1	1	1	1	1	1	1	1	1	1	1	1	1	1	1	1	1	1	1	1	1	1	1	1	1	1	1	1	1	1	1	1	1	1	1	1	1	1	1	1	1	1	1	1	1	1	1	1	1	1	1	1	1	1	1	1	1	1	1	1	1	1	1	1	1	1	1	1	1	1	1	1	1	1	1	1	1	1	1	1	1	1	1	1	1	1	1	1	1	1	1	0	0	0	0	0	0	0	0	0	0	0	0	0	0	0	0	0	0	0	0	0	0	0	2	0	1	0	0	0	0	0	0	1	0	0	0	0	0	0	0	0	0	0	0	0	0	0	0	0	0	0	0	0	0	0	0	0	Passed	aac(3)-IV, aadA22, aph(4)-Ia, blaCMY-2, blaTEM-1D, dfrA14, formA, lnu(F), parC (T57S), qnrB19, sul1, sul2, tet(A), tet(D)	gentamicin, tobramycin, streptomycin, hygromycin, ampicillin, amoxicillin/clavulanic acid, cefoxitin, ceftriaxone, trimethoprim, unknown[formA_1_X73835], lincomycin, ciprofloxacin I/R, sulfisoxazole, tetracycline	Gentamicin, Tobramycin, Spectinomycin, Streptomycin, Hygromycin, Amoxicillin, Amoxicillin+Clavulanic acid, Ampicillin, Ampicillin+Clavulanic acid, Cefotaxime, Cefoxitin, Ceftazidime, Piperacillin, Piperacillin+Tazobactam, Ticarcillin, Ticarcillin+Clavulanic acid, Cephalothin, Trimethoprim, Formaldehyde, Lincomycin, Nalidixic acid, Ciprofloxacin, Sulfamethoxazole, Doxycycline, Tetracycline	Col(pHAD28), IncC, IncR	-	R	S	-	-	S	-	-	R	-	R	-	R	-	-
279	K_274	15507	R15507_L001	Poultry (chicken)	Riyadh	Fresh chicken	B	Saudi Arabia	Uknown	Uknown	115M	129M	18009	231846	249855	4716739	5.29	72	461547	4892253	52.22	191415	72154	231331	8	24	senterica_achtman_2	548	aroC(13)	dnaN(11)	hemD(25)	hisD(197)	purE(12)	sucA(71)	thrA(4)	15	1	1	1	0	1	1	1	1	1	1	1	1	1	1	1	0	0	1	0	0	0	0	0	0	0	153	1	1	1	1	1	1	1	1	1	1	1	1	1	1	1	1	1	1	1	0	1	1	1	1	1	1	1	1	1	1	1	1	1	1	1	1	1	1	1	1	1	1	1	1	1	1	1	1	1	1	1	1	1	1	1	1	1	1	1	1	1	1	1	1	1	1	1	1	1	1	1	1	1	1	1	1	1	1	1	1	1	1	1	1	1	1	1	1	1	1	1	1	1	1	1	1	1	1	1	1	1	1	1	1	1	1	1	1	1	1	1	1	1	1	1	1	1	1	1	1	1	1	1	1	1	1	1	1	1	1	1	1	1	1	1	1	1	1	1	1	1	1	1	1	1	1	1	1	1	1	1	1	1	1	0	0	0	0	0	0	0	0	0	0	0	0	0	0	0	0	0	0	0	0	0	0	0	2	0	1	0	0	0	0	0	0	1	0	0	0	0	0	0	0	0	0	0	0	0	0	0	0	0	0	0	0	0	0	0	0	0	Passed	aac(3)-IV, aadA22, aph(3')-Ia, aph(4)-Ia, blaCMY-2, blaTEM-1D, dfrA14, formA, lnu(F), parC (T57S), qnrB19, sul2, tet(A), tet(D)	gentamicin, tobramycin, streptomycin, kanamycin, hygromycin, ampicillin, amoxicillin/clavulanic acid, cefoxitin, ceftriaxone, trimethoprim, unknown[formA_1_X73835], lincomycin, ciprofloxacin I/R, sulfisoxazole, tetracycline	Gentamicin, Tobramycin, Spectinomycin, Streptomycin, Neomycin, Kanamycin, Lividomycin, Paromomycin, Ribostamycin, Hygromycin, Amoxicillin, Amoxicillin+Clavulanic acid, Ampicillin, Ampicillin+Clavulanic acid, Cefotaxime, Cefoxitin, Ceftazidime, Piperacillin, Piperacillin+Tazobactam, Ticarcillin, Ticarcillin+Clavulanic acid, Cephalothin, Trimethoprim, Formaldehyde, Lincomycin, Nalidixic acid, Ciprofloxacin, Sulfamethoxazole, Doxycycline, Tetracycline	Col(pHAD28), IncC, IncR	-	R	S	-	-	S	-	-	R	-	R	-	R	-	-
280	K_275	15508	R15508_L001	Poultry (chicken)	Riyadh	Fresh chicken	B	Saudi Arabia	Uknown	Uknown	107M	117M	23366	231339	254705	4716739	5.4	81	399449	4885141	52.23	170556	44892	191096	10	30	senterica_achtman_2	548	aroC(13)	dnaN(11)	hemD(25)	hisD(197)	purE(12)	sucA(71)	thrA(4)	15	1	1	1	0	1	1	1	1	1	1	1	1	1	1	1	0	0	1	0	0	0	0	0	0	0	153	1	1	1	1	1	1	1	1	1	1	1	1	1	1	1	1	1	1	1	1	1	1	1	1	1	1	1	1	1	1	1	1	1	1	1	1	1	1	1	1	1	1	1	1	1	1	1	1	1	1	1	1	1	1	1	1	1	1	1	1	1	1	1	1	1	1	1	1	1	1	1	1	1	1	1	1	1	1	1	1	1	1	1	1	1	1	0	1	1	1	1	1	1	1	1	1	1	1	1	1	1	1	1	1	1	1	1	1	1	1	1	1	1	1	1	1	1	1	1	1	1	1	1	1	1	1	1	1	1	1	1	1	1	1	1	1	1	1	1	1	1	1	1	1	1	1	1	1	1	1	1	1	1	1	0	0	0	0	0	0	0	0	0	0	0	0	0	0	0	0	0	0	0	0	0	0	0	2	0	1	0	0	0	0	0	0	1	0	0	0	0	0	0	0	0	0	0	0	0	0	0	0	0	0	0	0	0	0	0	0	0	Passed	aac(3)-IV, aadA22, aph(4)-Ia, blaCMY-2, blaTEM-1D, dfrA14, formA, lnu(F), parC (T57S), qnrB19, sul1, sul2, tet(A), tet(D)	gentamicin, tobramycin, streptomycin, hygromycin, ampicillin, amoxicillin/clavulanic acid, cefoxitin, ceftriaxone, trimethoprim, unknown[formA_1_X73835], lincomycin, ciprofloxacin I/R, sulfisoxazole, tetracycline	Gentamicin, Tobramycin, Spectinomycin, Streptomycin, Hygromycin, Amoxicillin, Amoxicillin+Clavulanic acid, Ampicillin, Ampicillin+Clavulanic acid, Cefotaxime, Cefoxitin, Ceftazidime, Piperacillin, Piperacillin+Tazobactam, Ticarcillin, Ticarcillin+Clavulanic acid, Cephalothin, Trimethoprim, Formaldehyde, Lincomycin, Nalidixic acid, Ciprofloxacin, Sulfamethoxazole, Doxycycline, Tetracycline	Col(pHAD28), IncC, IncR	-	R	S	-	-	S	-	-	R	-	R	-	R	-	-
281	K_276	17182	R17182_L001	Poultry (chicken)	Riyadh	Fresh chicken	G	Saudi Arabia	Uknown	Uknown	152M	163M	47332	229547	276879	4716739	5.87	97	258514	4647752	52.35	88928	26060	104132	17	51	senterica_achtman_2	548	aroC(13)	dnaN(11)	hemD(25)	hisD(197)	purE(12)	sucA(71)	thrA(4)	8	1	1	1	1	1	1	1	1	0	0	0	0	0	0	0	0	0	0	0	0	0	0	0	0	0	149	1	1	1	1	1	1	1	1	1	1	1	1	1	1	1	1	1	1	1	0	1	1	1	1	1	1	1	1	1	1	1	1	1	1	1	1	1	1	1	1	1	1	1	1	1	1	1	1	1	1	1	1	1	1	1	1	1	1	1	1	1	1	1	1	1	1	1	1	1	1	1	0	1	1	1	1	1	1	1	1	1	1	1	1	1	1	0	1	1	1	1	1	1	1	1	1	1	1	1	1	1	1	1	1	1	1	1	1	1	1	0	1	1	1	1	1	1	1	1	1	1	1	1	1	1	0	1	1	1	1	1	1	1	1	1	1	1	1	1	1	1	1	1	1	1	1	1	1	1	1	1	1	1	1	0	0	0	0	0	0	0	0	0	0	0	0	0	0	0	0	0	0	0	0	0	0	0	1	0	1	0	0	0	0	0	0	0	0	0	0	0	0	0	0	0	0	0	0	0	0	0	0	0	0	0	0	0	0	0	0	0	Passed	ant(3'')-Ia, blaCMY-2, floR, parC (T57S), sul2, tet(A)	spectinomycin, ampicillin, amoxicillin/clavulanic acid, cefoxitin, ceftriaxone, chloramphenicol, sulfisoxazole, tetracycline	Streptomycin, Amoxicillin, Amoxicillin+Clavulanic acid, Ampicillin, Ampicillin+Clavulanic acid, Cefotaxime, Cefoxitin, Ceftazidime, Piperacillin, Piperacillin+Tazobactam, Ticarcillin, Ticarcillin+Clavulanic acid, Chloramphenicol, Florfenicol, Nalidixic acid, Ciprofloxacin, Sulfamethoxazole, Doxycycline, Tetracycline	IncC	-	-	-	-	-	-	-	-	-	-	-	-	-	-	-
282	K_277	17184	R17184_L001	Poultry (chicken)	Riyadh	Fresh chicken	G	Saudi Arabia	Uknown	Uknown	125M	134M	74375	230902	305277	4716739	6.47	160	130535	4642055	52.37	58895	16111	57235.9	29	90	senterica_achtman_2	548	aroC(13)	dnaN(11)	hemD(25)	hisD(197)	purE(12)	sucA(71)	thrA(4)	8	1	1	1	1	1	1	1	1	0	0	0	0	0	0	0	0	0	0	0	0	0	0	0	0	0	150	1	1	1	1	1	1	1	1	1	1	1	1	1	1	1	1	1	1	1	0	1	1	1	1	1	1	1	1	1	1	1	1	1	1	1	1	1	1	1	1	1	1	1	1	1	1	1	1	1	1	1	1	1	1	1	1	1	1	1	1	1	1	1	1	1	1	1	1	1	0	1	0	1	1	1	1	1	1	1	1	1	1	1	1	1	1	1	1	1	1	0	1	1	1	1	1	1	1	1	1	1	1	1	1	1	1	1	1	1	1	1	1	1	1	1	1	1	1	1	1	1	1	1	1	1	1	1	1	1	1	1	1	1	1	1	1	1	1	1	1	1	1	1	1	1	1	1	1	1	1	1	1	1	1	0	0	0	0	0	0	0	0	0	0	0	0	0	0	0	0	0	0	0	0	0	0	0	1	0	1	0	0	0	0	0	0	0	0	0	0	0	0	0	0	0	0	0	0	0	0	0	0	0	0	0	0	0	0	0	0	0	Passed	ant(3'')-Ia, blaCMY-2, floR, parC (T57S), sul2, tet(A)	spectinomycin, ampicillin, amoxicillin/clavulanic acid, cefoxitin, ceftriaxone, chloramphenicol, sulfisoxazole, tetracycline	Streptomycin, Amoxicillin, Amoxicillin+Clavulanic acid, Ampicillin, Ampicillin+Clavulanic acid, Cefotaxime, Cefoxitin, Ceftazidime, Piperacillin, Piperacillin+Tazobactam, Ticarcillin, Ticarcillin+Clavulanic acid, Chloramphenicol, Florfenicol, Nalidixic acid, Ciprofloxacin, Sulfamethoxazole, Doxycycline, Tetracycline	IncC	-	-	-	-	-	-	-	-	-	-	-	-	-	-	-
283	K_278	17185	R17185_L001	Poultry (chicken)	Riyadh	Fresh chicken	G	Saudi Arabia	Uknown	Uknown	125M	134M	48450	228678	277128	4716739	5.87	87	275146	4641897	52.27	112901	27891	126485	14	42	senterica_achtman_2	548	aroC(13)	dnaN(11)	hemD(25)	hisD(197)	purE(12)	sucA(71)	thrA(4)	8	1	1	1	1	1	1	1	1	0	0	0	0	0	0	0	0	0	0	0	0	0	0	0	0	0	151	1	1	1	1	1	1	1	1	1	1	1	1	1	1	1	1	1	1	1	0	1	1	1	1	1	1	1	1	1	1	1	1	1	1	1	1	1	1	1	1	1	1	1	1	1	1	1	1	1	1	1	1	1	1	1	1	1	1	1	1	1	1	1	1	1	1	1	1	1	1	1	1	1	1	1	1	1	1	1	1	1	1	1	1	1	1	0	0	1	1	1	1	1	1	1	1	1	1	1	1	1	1	1	1	1	1	1	1	1	1	1	1	1	1	1	1	1	1	1	1	1	1	1	1	1	1	1	1	1	1	1	1	1	1	1	1	1	1	1	1	1	1	1	1	1	1	1	1	1	1	1	1	1	1	0	0	0	0	0	0	0	0	0	0	0	0	0	0	0	0	0	0	0	0	0	0	0	1	0	1	0	0	0	0	0	0	0	0	0	0	0	0	0	0	0	0	0	0	0	0	0	0	0	0	0	0	0	0	0	0	0	Passed	ant(3'')-Ia, blaCMY-2, floR, parC (T57S), sul2, tet(A)	spectinomycin, ampicillin, amoxicillin/clavulanic acid, cefoxitin, ceftriaxone, chloramphenicol, sulfisoxazole, tetracycline	Streptomycin, Amoxicillin, Amoxicillin+Clavulanic acid, Ampicillin, Ampicillin+Clavulanic acid, Cefotaxime, Cefoxitin, Ceftazidime, Piperacillin, Piperacillin+Tazobactam, Ticarcillin, Ticarcillin+Clavulanic acid, Chloramphenicol, Florfenicol, Nalidixic acid, Ciprofloxacin, Sulfamethoxazole, Doxycycline, Tetracycline	IncC	-	-	-	-	-	-	-	-	-	-	-	-	-	-	-
284	K_279	17186	R17186_L001	Poultry (chicken)	Riyadh	Fresh chicken	G	Saudi Arabia	Uknown	Uknown	139M	149M	35837	228239	264076	4716739	5.59	63	417625	4707553	52.25	157389	47675	206353	9	27	senterica_achtman_2	548	aroC(13)	dnaN(11)	hemD(25)	hisD(197)	purE(12)	sucA(71)	thrA(4)	8	1	1	1	1	1	1	1	1	0	0	0	0	0	0	0	0	0	0	0	0	0	0	0	0	0	151	1	1	1	1	1	1	1	1	1	1	1	1	1	1	1	1	1	1	1	0	1	1	1	1	1	1	1	1	1	1	1	1	1	1	1	1	1	1	1	1	1	1	1	1	1	1	1	1	1	1	1	1	1	1	1	1	1	1	1	1	1	1	1	1	1	1	0	1	1	1	1	0	1	1	1	1	1	1	1	1	1	1	1	1	1	1	1	1	1	1	1	1	1	1	1	1	1	1	1	1	1	1	1	1	1	1	1	1	1	1	1	1	1	1	1	1	1	1	1	1	1	1	1	1	1	1	1	1	1	1	1	1	1	1	1	1	1	1	1	1	1	1	1	1	1	1	1	1	1	1	1	1	1	1	0	0	0	0	0	0	0	0	0	0	0	0	0	0	0	0	0	0	0	0	0	0	0	1	0	1	0	0	0	0	0	0	0	0	0	0	0	0	0	0	0	0	0	0	0	0	0	0	0	0	0	0	0	0	0	0	0	Passed	ant(3'')-Ia, blaCMY-2, floR, parC (T57S), sul2, tet(A)	spectinomycin, ampicillin, amoxicillin/clavulanic acid, cefoxitin, ceftriaxone, chloramphenicol, sulfisoxazole, tetracycline	Streptomycin, Amoxicillin, Amoxicillin+Clavulanic acid, Ampicillin, Ampicillin+Clavulanic acid, Cefotaxime, Cefoxitin, Ceftazidime, Piperacillin, Piperacillin+Tazobactam, Ticarcillin, Ticarcillin+Clavulanic acid, Chloramphenicol, Florfenicol, Nalidixic acid, Ciprofloxacin, Sulfamethoxazole, Doxycycline, Tetracycline	IncC	-	-	-	-	-	-	-	-	-	-	-	-	-	-	-
285	K_280	18578	R18578a_L001	Poultry (chicken)	Riyadh	Fresh chicken	B	Saudi Arabia	Uknown	Uknown	106M	114M	70640	227756	298396	4716739	6.32	160	342415	5128302	51.99	80364	20564	99358.4	20	71	senterica_achtman_2	548	aroC(13)	dnaN(11)	hemD(25)	hisD(197)	purE(12)	sucA(71)	thrA(4)	11	1	1	1	0	1	1	1	1	1	0	0	0	1	1	0	0	0	0	0	0	0	0	0	0	1	150	1	1	1	1	1	1	1	1	1	1	1	1	1	1	1	1	1	1	1	0	1	1	1	1	1	1	1	1	1	1	1	1	1	1	1	1	1	1	1	1	1	1	1	1	1	1	1	1	1	1	1	1	1	1	1	1	1	1	1	1	1	1	1	1	1	1	0	1	1	0	1	1	1	1	1	1	1	1	1	1	1	1	1	1	1	1	0	1	1	1	1	1	1	1	1	1	1	1	1	1	1	1	1	1	1	1	1	1	1	1	1	1	1	1	1	1	1	1	1	1	1	1	1	1	1	1	1	1	1	1	1	1	1	1	1	1	1	1	1	1	1	1	1	1	1	1	1	1	1	1	1	1	1	1	0	0	0	0	0	0	0	0	0	0	0	0	0	0	0	0	0	0	0	0	0	0	0	3	0	1	0	0	0	0	0	0	0	0	0	0	0	0	0	0	0	0	1	1	0	0	0	0	0	0	0	0	0	0	0	0	0	Passed	aac(3)-IId, ant(3'')-Ia, blaCMY-2, blaTEM-1B, formA, mcr-9, parC (T57S), qnrB19, sul2, tet(A)	gentamicin, spectinomycin, ampicillin, amoxicillin/clavulanic acid, cefoxitin, ceftriaxone, unknown[formA_1_X73835], None, ciprofloxacin I/R, sulfisoxazole, tetracycline	Apramycin, Gentamicin, Tobramycin, Dibekacin, Netilmicin, Sisomicin, Streptomycin, Amoxicillin, Amoxicillin+Clavulanic acid, Ampicillin, Ampicillin+Clavulanic acid, Cefotaxime, Cefoxitin, Ceftazidime, Piperacillin, Piperacillin+Tazobactam, Ticarcillin, Ticarcillin+Clavulanic acid, Cephalothin, Formaldehyde, Colistin, Nalidixic acid, Ciprofloxacin, Sulfamethoxazole, Doxycycline, Tetracycline	Col(pHAD28), IncC, IncHI2, IncHI2A	-	R	S	-	-	I	-	-	R	-	R	-	R	-	-
286	K_281	195992	R195992_L001	Poultry (chicken)	Riyadh	Fresh chicken	B	Saudi Arabia	Uknown	Uknown	120M	128M	52471	226379	278850	4716739	5.91	110	316630	4880277	52.29	84528	26060	115174	17	54	senterica_achtman_2	548	aroC(13)	dnaN(11)	hemD(25)	hisD(197)	purE(12)	sucA(71)	thrA(4)	14	1	1	1	0	1	1	1	1	1	1	1	1	1	1	1	0	0	0	0	0	0	0	0	0	0	150	1	1	1	1	1	1	1	1	1	1	1	1	1	1	1	1	1	1	1	0	1	1	1	1	1	1	1	1	1	1	1	1	1	1	1	1	1	1	1	1	1	1	1	1	1	1	1	1	1	1	1	1	1	1	1	1	1	1	1	1	1	1	1	1	1	1	0	1	1	0	1	1	1	1	1	1	1	1	1	1	1	1	1	1	1	1	1	0	1	1	1	1	1	1	1	1	1	1	1	1	1	1	1	1	1	1	1	1	1	1	1	1	1	1	1	1	1	1	1	1	1	1	1	1	1	1	1	1	1	1	1	1	1	1	1	1	1	1	1	1	1	1	1	1	1	1	1	1	1	1	1	1	1	1	0	0	0	0	0	0	0	0	0	0	0	0	0	0	0	0	0	0	0	0	0	0	0	3	0	1	0	0	0	0	0	0	1	0	0	0	0	0	1	0	0	0	0	0	0	0	0	0	0	0	0	0	0	0	0	0	0	Passed	aac(3)-IV, aadA22, aph(3')-Ia, aph(4)-Ia, blaCMY-2, blaTEM-1D, dfrA14, formA, lnu(F), parC (T57S), qnrB19, sul2, tet(A)	gentamicin, tobramycin, streptomycin, kanamycin, hygromycin, ampicillin, amoxicillin/clavulanic acid, cefoxitin, ceftriaxone, trimethoprim, unknown[formA_1_X73835], lincomycin, ciprofloxacin I/R, sulfisoxazole, tetracycline	Gentamicin, Tobramycin, Spectinomycin, Streptomycin, Neomycin, Kanamycin, Lividomycin, Paromomycin, Ribostamycin, Hygromycin, Amoxicillin, Amoxicillin+Clavulanic acid, Ampicillin, Ampicillin+Clavulanic acid, Cefotaxime, Cefoxitin, Ceftazidime, Piperacillin, Piperacillin+Tazobactam, Ticarcillin, Ticarcillin+Clavulanic acid, Cephalothin, Trimethoprim, Formaldehyde, Lincomycin, Nalidixic acid, Ciprofloxacin, Sulfamethoxazole, Doxycycline, Tetracycline	Col(pHAD28), IncC, IncR	-	-	-	-	-	-	-	-	-	-	-	-	-	-	-
289	K_284	49317	R49317_L001	Poultry (chicken)	Damamm	Fresh chicken	E	Saudi Arabia	Uknown	Uknown	104M	135M	45160	225453	270613	4716739	5.73	106	286197	4807273	52.23	99162	28581	121530	15	49	senterica_achtman_2	548	aroC(13)	dnaN(11)	hemD(25)	hisD(197)	purE(12)	sucA(71)	thrA(4)	9	0	1	0	1	0	1	1	1	1	0	0	1	1	0	0	1	0	0	0	0	0	0	0	0	0	152	1	1	1	1	1	1	1	1	1	1	1	1	1	1	1	1	1	1	1	0	1	1	1	1	1	1	1	1	1	1	1	1	1	1	1	1	1	1	1	1	1	1	1	1	1	1	1	1	1	1	1	1	1	1	1	1	1	1	1	1	1	1	1	1	1	1	1	1	1	0	1	1	1	1	1	1	1	1	1	1	1	1	1	1	1	1	1	1	1	1	1	1	1	1	1	1	1	1	1	1	1	1	1	1	1	1	1	1	1	1	1	1	1	1	1	1	1	1	1	1	1	1	1	1	1	1	1	1	1	1	1	1	1	1	1	1	1	1	1	1	1	1	1	1	1	1	1	1	1	1	1	1	1	1	0	0	0	0	0	0	0	0	0	0	0	0	0	0	0	0	0	0	0	0	0	0	0	2	0	1	0	0	0	0	0	0	0	1	0	0	0	0	0	0	0	0	0	0	0	0	0	0	0	0	0	0	0	0	0	0	0	Passed	aac(3)-IV, aadA22, aph(4)-Ia, blaTEM-1B, floR, mcr-1.1, parC (T57S), qnrB19, sul2, tet(A)	gentamicin, tobramycin, streptomycin, hygromycin, ampicillin, chloramphenicol, colistin, ciprofloxacin I/R, sulfisoxazole, tetracycline	Gentamicin, Tobramycin, Spectinomycin, Streptomycin, Hygromycin, Amoxicillin, Ampicillin, Cephalothin, Piperacillin, Ticarcillin, Chloramphenicol, Florfenicol, Colistin, Nalidixic acid, Ciprofloxacin, Sulfamethoxazole, Doxycycline, Tetracycline	Col(pHAD28), IncC, IncI1-I(Alpha)	S	R	R	R	I	R	I	R	R	S	S	R	R	S	S
290	K_285	195990	R195990_L001	Poultry (chicken)	Riyadh	Fresh chicken	B	Saudi Arabia	Uknown	Uknown	241M	254M	16792	224241	241033	4716739	5.11	74	424599	4845809	52.25	132622	47169	177707	11	33	senterica_achtman_2	548	aroC(13)	dnaN(11)	hemD(25)	hisD(197)	purE(12)	sucA(71)	thrA(4)	14	1	1	1	0	1	1	1	1	1	1	1	1	1	1	1	0	0	0	0	0	0	0	0	0	0	153	1	1	1	1	1	1	1	1	1	1	1	1	1	1	1	1	1	1	1	0	1	1	1	1	1	1	1	1	1	1	1	1	1	1	1	1	1	1	1	1	1	1	1	1	1	1	1	1	1	1	1	1	1	1	1	1	1	1	1	1	1	1	1	1	1	1	1	1	1	1	1	1	1	1	1	1	1	1	1	1	1	1	1	1	1	1	1	1	1	1	1	1	1	1	1	1	1	1	1	1	1	1	1	1	1	1	1	1	1	1	1	1	1	1	1	1	1	1	1	1	1	1	1	1	1	1	1	1	1	1	1	1	1	1	1	1	1	1	1	1	1	1	1	1	1	1	1	1	1	1	1	1	1	1	0	0	0	0	0	0	0	0	0	0	0	0	0	0	0	0	0	0	0	0	0	0	0	2	0	1	0	0	0	0	0	0	1	0	0	0	0	0	0	0	0	0	0	0	0	0	0	0	0	0	0	0	0	0	0	0	0	Passed	aac(3)-IV, aadA22, aph(3')-Ia, aph(4)-Ia, blaCMY-2, blaTEM-1D, dfrA14, formA, lnu(F), parC (T57S), qnrB19, sul2, tet(A)	gentamicin, tobramycin, streptomycin, kanamycin, hygromycin, ampicillin, amoxicillin/clavulanic acid, cefoxitin, ceftriaxone, trimethoprim, unknown[formA_1_X73835], lincomycin, ciprofloxacin I/R, sulfisoxazole, tetracycline	Gentamicin, Tobramycin, Spectinomycin, Streptomycin, Neomycin, Kanamycin, Lividomycin, Paromomycin, Ribostamycin, Hygromycin, Amoxicillin, Amoxicillin+Clavulanic acid, Ampicillin, Ampicillin+Clavulanic acid, Cefotaxime, Cefoxitin, Ceftazidime, Piperacillin, Piperacillin+Tazobactam, Ticarcillin, Ticarcillin+Clavulanic acid, Cephalothin, Trimethoprim, Formaldehyde, Lincomycin, Nalidixic acid, Ciprofloxacin, Sulfamethoxazole, Doxycycline, Tetracycline	Col(pHAD28), IncC, IncR	-	-	-	-	-	-	-	-	-	-	-	-	-	-	-
291	K_286	15494	R15494_L001	Poultry (chicken)	Riyadh	Fresh chicken	A	Saudi Arabia	Uknown	Uknown	128M	139M	14364	226554	240918	4716739	5.1	76	433471	4899408	52.18	142354	49332	200213	10	29	senterica_achtman_2	548	aroC(13)	dnaN(11)	hemD(25)	hisD(197)	purE(12)	sucA(71)	thrA(4)	7	1	1	1	1	1	1	0	1	0	0	0	0	0	0	0	0	0	0	0	0	0	0	0	0	0	153	1	1	1	1	1	1	1	1	1	1	1	1	1	1	1	1	1	1	1	0	1	1	1	1	1	1	1	1	1	1	1	1	1	1	1	1	1	1	1	1	1	1	1	1	1	1	1	1	1	1	1	1	1	1	1	1	1	1	1	1	1	1	1	1	1	1	1	1	1	1	1	1	1	1	1	1	1	1	1	1	1	1	1	1	1	1	1	1	1	1	1	1	1	1	1	1	1	1	1	1	1	1	1	1	1	1	1	1	1	1	1	1	1	1	1	1	1	1	1	1	1	1	1	1	1	1	1	1	1	1	1	1	1	1	1	1	1	1	1	1	1	1	1	1	1	1	1	1	1	1	1	1	1	1	0	0	0	0	0	0	0	0	0	0	0	0	0	0	0	0	0	0	0	0	0	0	0	3	1	1	1	0	0	0	0	0	0	0	0	0	0	0	0	0	0	0	0	0	0	0	0	0	0	0	0	0	0	0	0	0	0	Passed	aph(3')-Ia, blaCMY-2, floR, parC (T57S), sul2, tet(A)	kanamycin, ampicillin, amoxicillin/clavulanic acid, cefoxitin, ceftriaxone, chloramphenicol, sulfisoxazole, tetracycline	Neomycin, Kanamycin, Lividomycin, Paromomycin, Ribostamycin, Amoxicillin, Amoxicillin+Clavulanic acid, Ampicillin, Ampicillin+Clavulanic acid, Cefotaxime, Cefoxitin, Ceftazidime, Piperacillin, Piperacillin+Tazobactam, Ticarcillin, Ticarcillin+Clavulanic acid, Chloramphenicol, Florfenicol, Nalidixic acid, Ciprofloxacin, Sulfamethoxazole, Doxycycline, Tetracycline	IncC	-	R	S	-	-	R	-	-	S	-	S	-	R	-	-

### Sheet: GlobalCollection
Isolate	BAPS	source	collection_date	collection_year	collection_month	collection_day	Country	bioproject_acc	biosample_acc	Origin	Country_focused	ONT_seq	continent	sub_region	source_categorised	best_assembly	AMR_sum	APH3'_AGly	Sul_Sul	BIL_Bla	FloR_Phe	CMY_Bla	AAC6'_AGly	ANT3''_AGly	TetA_Tet	QnrB_Flq	LnuF_MLS	LinG_MLS	APH4_AGly	TEM_Bla	AAC3_AGly	Dfr_Tmt	Mcr1_Col	CTX-M_Bla	TetD_Tet	APH3''_AGly	APH6_AGly	MphA_MLS	StrB_AGly	StrA_AGly	Erm_MLS	Mcr9_Col	FosA_Fcyn	CmlA_Phe	TetC_Tet	TetB_Tet	Cat_Phe	OXA_Bla	CatBx_Phe	VF_sum	VFG000465(gb|NP_460064) (sopB/sigD) type III secretion system effector SopB, phosphoinositide phosphatase [TTSS-1 secreted effectors (VF0949) - Effector delivery system (VFC0086)] [Salmonella enterica subsp. enterica serovar Typhimurium str. LT2]	VFG000466(gb|NP_461866) (sopD) type III secretion system effector SopD [TTSS-1 secreted effectors (VF0949) - Effector delivery system (VFC0086)] [Salmonella enterica subsp. enterica serovar Typhimurium str. LT2]	VFG000459(gb|NP_460116) (csgC) curli assembly protein CsgC [Agf (VF0103) - Adherence (VFC0001)] [Salmonella enterica subsp. enterica serovar Typhimurium str. LT2]	VFG000460(gb|NP_460112) (csgE) curli production assembly/transport protein CsgE [Agf (VF0103) - Adherence (VFC0001)] [Salmonella enterica subsp. enterica serovar Typhimurium str. LT2]	VFG000457(gb|NP_460114) (csgB) minor curlin subunit precursor, curli nucleator protein CsgB [Agf (VF0103) - Adherence (VFC0001)] [Salmonella enterica subsp. enterica serovar Typhimurium str. LT2]	VFG000458(gb|NP_460115) (csgA) curlin major subunit CsgA [Agf (VF0103) - Adherence (VFC0001)] [Salmonella enterica subsp. enterica serovar Typhimurium str. LT2]	VFG000464(gb|NP_461011) (sopA) type III secretion system effector SopA, E3 ubiquitin ligase [TTSS-1 secreted effectors (VF0949) - Effector delivery system (VFC0086)] [Salmonella enterica subsp. enterica serovar Typhimurium str. LT2]	VFG000461(gb|NP_460111) (csgF) curli production assembly/transport protein CsgF [Agf (VF0103) - Adherence (VFC0001)] [Salmonella enterica subsp. enterica serovar Typhimurium str. LT2]	VFG000462(gb|NP_460110) (csgG) curli production assembly/transport protein CsgG [Agf (VF0103) - Adherence (VFC0001)] [Salmonella enterica subsp. enterica serovar Typhimurium str. LT2]	VFG000529(gb|NP_461786) (avrA) type III secretion system effector AvrA, acetyltransferease [TTSS-1 secreted effectors (VF0949) - Effector delivery system (VFC0086)] [Salmonella enterica subsp. enterica serovar Typhimurium str. LT2]	VFG000530(gb|NP_461787) (sprB) transcriptional regulator [TTSS (SPI-1 encode) (VF0116) - Effector delivery system (VFC0086)] [Salmonella enterica subsp. enterica serovar Typhimurium str. LT2]	VFG000531(gb|NP_461788) (hilC) AraC family transcriptional regulator [TTSS (SPI-1 encode) (VF0116) - Effector delivery system (VFC0086)] [Salmonella enterica subsp. enterica serovar Typhimurium str. LT2]	VFG000532(gb|NP_461790) (orgB/SctL) type III secretion system stator OrgB [TTSS (SPI-1 encode) (VF0116) - Effector delivery system (VFC0086)] [Salmonella enterica subsp. enterica serovar Typhimurium str. LT2]	VFG000533(gb|NP_461792) (prgK) type III secretion system inner MS ring protein PrgK [TTSS (SPI-1 encode) (VF0116) - Effector delivery system (VFC0086)] [Salmonella enterica subsp. enterica serovar Typhimurium str. LT2]	VFG000534(gb|NP_461793) (prgJ) type III secretion system inner rod protein PrgJ [TTSS (SPI-1 encode) (VF0116) - Effector delivery system (VFC0086)] [Salmonella enterica subsp. enterica serovar Typhimurium str. LT2]	VFG000535(gb|NP_461794) (prgI) type III secretion system needle filament protein PrgI [TTSS (SPI-1 encode) (VF0116) - Effector delivery system (VFC0086)] [Salmonella enterica subsp. enterica serovar Typhimurium str. LT2]	VFG000536(gb|NP_461795) (prgH) type III secretion system outer MS ring protein PrgH [TTSS (SPI-1 encode) (VF0116) - Effector delivery system (VFC0086)] [Salmonella enterica subsp. enterica serovar Typhimurium str. LT2]	VFG000537(gb|NP_461796) (hilD) AraC family transcriptional regulator [TTSS (SPI-1 encode) (VF0116) - Effector delivery system (VFC0086)] [Salmonella enterica subsp. enterica serovar Typhimurium str. LT2]	VFG000538(gb|NP_461797) (hilA) transcriptional regulator [TTSS (SPI-1 encode) (VF0116) - Effector delivery system (VFC0086)] [Salmonella enterica subsp. enterica serovar Typhimurium str. LT2]	VFG001443(gb|AAF37887) (ompA) outer membrane protein A [OmpA (VF0236) - Invasion (VFC0083)] [Escherichia coli O18:K1:H7 str. RS218]	VFG000451(gb|NP_459547) (fimW) helix-turn-helix transcriptional regulator [Type 1 fimbriae (VF0102) - Adherence (VFC0001)] [Salmonella enterica subsp. enterica serovar Typhimurium str. LT2]	VFG000502(gb|NP_460366) (sseD) type III secretion system hydrophilic translocator, pore protein SseD [TTSS (SPI-2 encode) (VF0321) - Effector delivery system (VFC0086)] [Salmonella enterica subsp. enterica serovar Typhimurium str. LT2]	VFG000501(gb|NP_460365) (sseC) type III secretion system hydrophilic translocator, pore protein SseC [TTSS (SPI-2 encode) (VF0321) - Effector delivery system (VFC0086)] [Salmonella enterica subsp. enterica serovar Typhimurium str. LT2]	VFG000498(gb|NP_460362) (sseA) chaperone for sseB and sseD [TTSS (SPI-2 encode) (VF0321) - Effector delivery system (VFC0086)] [Salmonella enterica subsp. enterica serovar Typhimurium str. LT2]	VFG000497(gb|NP_460361) (ssaE) chaperone for sseB [TTSS (SPI-2 encode) (VF0321) - Effector delivery system (VFC0086)] [Salmonella enterica subsp. enterica serovar Typhimurium str. LT2]	VFG000500(gb|NP_460364) (sscA) chaperone for sseC [TTSS (SPI-2 encode) (VF0321) - Effector delivery system (VFC0086)] [Salmonella enterica subsp. enterica serovar Typhimurium str. LT2]	VFG000499(gb|NP_460363) (sseB) type III secretion system effector SseB [TTSS (SPI-2 encode) (VF0321) - Effector delivery system (VFC0086)] [Salmonella enterica subsp. enterica serovar Typhimurium str. LT2]	VFG000494(gb|NP_460358) (spiC/ssaB) type III secretion system protein SsaB [TTSS (SPI-2 encode) (VF0321) - Effector delivery system (VFC0086)] [Salmonella enterica subsp. enterica serovar Typhimurium str. LT2]	VFG000493(gb|NP_460357) (ssrA) hybrid sensor histidine kinase/response regulator [TTSS (SPI-2 encode) (VF0321) - Effector delivery system (VFC0086)] [Salmonella enterica subsp. enterica serovar Typhimurium str. LT2]	VFG000496(gb|NP_460360) (ssaD) type III secretion system outer MS ring protein SsaD [TTSS (SPI-2 encode) (VF0321) - Effector delivery system (VFC0086)] [Salmonella enterica subsp. enterica serovar Typhimurium str. LT2]	VFG000495(gb|NP_460359) (ssaC) type III secretion system secretin SsaC [TTSS (SPI-2 encode) (VF0321) - Effector delivery system (VFC0086)] [Salmonella enterica subsp. enterica serovar Typhimurium str. LT2]	VFG041090(gb|NP_459263) (STM0266) hypothetical protein [SCI (Salmonella centrisome island) (VF0974) - Effector delivery system (VFC0086)] [Salmonella enterica subsp. enterica serovar Typhimurium str. LT2]	VFG020326(gb|WP_000281950) (pltB) typhoid-like toxin S-CDT binding subunit PltB [Typhoid toxin (VF0407) - Exotoxin (VFC0235)] [Salmonella enterica subsp. enterica serovar Typhi str. CT18]	VFG041092(gb|NP_459265) (STM0268) type VI secretion protein [SCI (Salmonella centrisome island) (VF0974) - Effector delivery system (VFC0086)] [Salmonella enterica subsp. enterica serovar Typhimurium str. LT2]	VFG041091(gb|NP_459264) (STM0267) sciB domain protein [SCI (Salmonella centrisome island) (VF0974) - Effector delivery system (VFC0086)] [Salmonella enterica subsp. enterica serovar Typhimurium str. LT2]	VFG000450(gb|NP_459545) (fimY) fimbriae Y protein [Type 1 fimbriae (VF0102) - Adherence (VFC0001)] [Salmonella enterica subsp. enterica serovar Typhimurium str. LT2]	VFG000449(gb|NP_459544) (fimZ) DNA-binding response regulator [Type 1 fimbriae (VF0102) - Adherence (VFC0001)] [Salmonella enterica subsp. enterica serovar Typhimurium str. LT2]	VFG020322(gb|WP_001766395) (pltA) typhoid-like toxin S-CDT ADP-ribosylating subunit PltA [Typhoid toxin (VF0407) - Exotoxin (VFC0235)] [Salmonella enterica subsp. enterica serovar Typhi str. CT18]	VFG020318(gb|WP_001529135) (cdtB) cytolethal distending toxin B [Typhoid toxin (VF0407) - Exotoxin (VFC0235)] [Salmonella enterica subsp. enterica serovar Typhi str. CT18]	VFG000447(gb|NP_459542) (fimH) type I fimbriae minor fimbrial subunit FimH, adhesin [Type 1 fimbriae (VF0102) - Adherence (VFC0001)] [Salmonella enterica subsp. enterica serovar Typhimurium str. LT2]	VFG041094(gb|NP_459267) (STM0270) impE family protein [SCI (Salmonella centrisome island) (VF0974) - Effector delivery system (VFC0086)] [Salmonella enterica subsp. enterica serovar Typhimurium str. LT2]	VFG041093(gb|NP_459266) (STM0269) hypothetical protein [SCI (Salmonella centrisome island) (VF0974) - Effector delivery system (VFC0086)] [Salmonella enterica subsp. enterica serovar Typhimurium str. LT2]	VFG000541(gb|NP_461800) (sicP) chaparone for SptP [TTSS (SPI-1 encode) (VF0116) - Effector delivery system (VFC0086)] [Salmonella enterica subsp. enterica serovar Typhimurium str. LT2]	VFG000511(gb|NP_460376) (ssaK) type III secretion system stator SsaK [TTSS (SPI-2 encode) (VF0321) - Effector delivery system (VFC0086)] [Salmonella enterica subsp. enterica serovar Typhimurium str. LT2]	VFG000512(gb|NP_460377) (ssaL) type III secretion system gatekeeper SsaL [TTSS (SPI-2 encode) (VF0321) - Effector delivery system (VFC0086)] [Salmonella enterica subsp. enterica serovar Typhimurium str. LT2]	VFG000505(gb|NP_460369) (sseF) type III secretion system effector SseF [TTSS (SPI-2 encode) (VF0321) - Effector delivery system (VFC0086)] [Salmonella enterica subsp. enterica serovar Typhimurium str. LT2]	VFG000506(gb|NP_460370) (sseG) type III secretion system effector SseG [TTSS (SPI-2 encode) (VF0321) - Effector delivery system (VFC0086)] [Salmonella enterica subsp. enterica serovar Typhimurium str. LT2]	VFG000503(gb|NP_460367) (sseE) type III secretion system effector SseE [TTSS (SPI-2 encode) (VF0321) - Effector delivery system (VFC0086)] [Salmonella enterica subsp. enterica serovar Typhimurium str. LT2]	VFG000504(gb|NP_460368) (sscB) chaperone for sseF [TTSS (SPI-2 encode) (VF0321) - Effector delivery system (VFC0086)] [Salmonella enterica subsp. enterica serovar Typhimurium str. LT2]	VFG000509(gb|NP_460373) (ssaI) type III secretion system inner rod protein SsaI [TTSS (SPI-2 encode) (VF0321) - Effector delivery system (VFC0086)] [Salmonella enterica subsp. enterica serovar Typhimurium str. LT2]	VFG000510(gb|NP_460374) (ssaJ) type III secretion system inner MS ring protein SsaJ [TTSS (SPI-2 encode) (VF0321) - Effector delivery system (VFC0086)] [Salmonella enterica subsp. enterica serovar Typhimurium str. LT2]	VFG000507(gb|NP_460371) (ssaG) type III secretion system needle filament protein SsaG [TTSS (SPI-2 encode) (VF0321) - Effector delivery system (VFC0086)] [Salmonella enterica subsp. enterica serovar Typhimurium str. LT2]	VFG000508(gb|NP_460372) (ssaH) type III secretion system protein SsaH [TTSS (SPI-2 encode) (VF0321) - Effector delivery system (VFC0086)] [Salmonella enterica subsp. enterica serovar Typhimurium str. LT2]	VFG041097(gb|NP_459270) (STM0273) type VI secretion system-associated protein [SCI (Salmonella centrisome island) (VF0974) - Effector delivery system (VFC0086)] [Salmonella enterica subsp. enterica serovar Typhimurium str. LT2]	VFG041098(gb|NP_459271) (STM0274) EvpB family type VI secretion protein [SCI (Salmonella centrisome island) (VF0974) - Effector delivery system (VFC0086)] [Salmonella enterica subsp. enterica serovar Typhimurium str. LT2]	VFG041095(gb|NP_459268) (STM0271) hypothetical protein [SCI (Salmonella centrisome island) (VF0974) - Effector delivery system (VFC0086)] [Salmonella enterica subsp. enterica serovar Typhimurium str. LT2]	VFG041096(gb|NP_459269) (STM0272) ClpV1 family T6SS ATPase [SCI (Salmonella centrisome island) (VF0974) - Effector delivery system (VFC0086)] [Salmonella enterica subsp. enterica serovar Typhimurium str. LT2]	VFG041101(gb|NP_459275) (tae4) hypothetical protein [SCI (Salmonella centrisome island) (VF0974) - Effector delivery system (VFC0086)] [Salmonella enterica subsp. enterica serovar Typhimurium str. LT2]	VFG041102(gb|NP_459276) (STM0278) putative periplasmic protein [SCI (Salmonella centrisome island) (VF0974) - Effector delivery system (VFC0086)] [Salmonella enterica subsp. enterica serovar Typhimurium str. LT2]	VFG041099(gb|NP_459273) (STM0275) putative cytoplasmic protein [SCI (Salmonella centrisome island) (VF0974) - Effector delivery system (VFC0086)] [Salmonella enterica subsp. enterica serovar Typhimurium str. LT2]	VFG041100(gb|NP_459274) (STM0276) Hcp1 family type VI secretion system effector [SCI (Salmonella centrisome island) (VF0974) - Effector delivery system (VFC0086)] [Salmonella enterica subsp. enterica serovar Typhimurium str. LT2]	VFG041103(gb|NP_459277) (STM0279) Hcp1 family type VI secretion system effector [SCI (Salmonella centrisome island) (VF0974) - Effector delivery system (VFC0086)] [Salmonella enterica subsp. enterica serovar Typhimurium str. LT2]	VFG041104(gb|NP_459278) (STM0280) type VI secretion system-associated lipoprotein [SCI (Salmonella centrisome island) (VF0974) - Effector delivery system (VFC0086)] [Salmonella enterica subsp. enterica serovar Typhimurium str. LT2]	VFG000445(gb|NP_459540) (fimC) chaperone protein FimC [Type 1 fimbriae (VF0102) - Adherence (VFC0001)] [Salmonella enterica subsp. enterica serovar Typhimurium str. LT2]	VFG000446(gb|NP_459541) (fimD) usher protein FimD [Type 1 fimbriae (VF0102) - Adherence (VFC0001)] [Salmonella enterica subsp. enterica serovar Typhimurium str. LT2]	VFG000467(gb|NP_460811) (sopE2) type III secretion system effector SopE2, guanine nucleotide exchange factor [TTSS-1 secreted effectors (VF0949) - Effector delivery system (VFC0086)] [Salmonella enterica subsp. enterica serovar Typhimurium str. LT2]	VFG003997(gb|NP_461706) (pipB2) type III secretion system effector PipB3 [TTSS-2 secreted effectors (VF0947) - Effector delivery system (VFC0086)] [Salmonella enterica subsp. enterica serovar Typhimurium str. LT2]	VFG050219(gb|NP_460375) (ssaX) type III secretion system base-pod connector [TTSS (SPI-2 encode) (VF0321) - Effector delivery system (VFC0086)] [Salmonella enterica subsp. enterica serovar Typhimurium str. LT2]	VFG042214(gb|NP_448047) (steB) type III secretion system effector SteB [TTSS-1 secreted effectors (VF0949) - Effector delivery system (VFC0086)] [Salmonella enterica subsp. enterica serovar Typhimurium str. LT2]	VFG042068(gb|NP_459947) (sopD2) type III secretion system effector SopD2 [TTSS-2 secreted effectors (VF0947) - Effector delivery system (VFC0086)] [Salmonella enterica subsp. enterica serovar Typhimurium str. LT2]	VFG042067(gb|NP_460542) (steA) type III secretion system effector SteA [TTSS-1 secreted effectors (VF0949) - Effector delivery system (VFC0086)] [Salmonella enterica subsp. enterica serovar Typhimurium str. LT2]	VFG042066(gb|NP_460656) (steC) type III secretion system effector SteC [TTSS-2 secreted effectors (VF0947) - Effector delivery system (VFC0086)] [Salmonella enterica subsp. enterica serovar Typhimurium str. LT2]	VFG002302(gb|NP_461708) (mig-14) antimicrobial peptide resistance protein Mig-14 [Mig-14 (VF0395) - Antimicrobial activity/Competitive advantage (VFC0325)] [Salmonella enterica subsp. enterica serovar Typhimurium str. LT2]	VFG000589(gb|NP_460061) (pipB) type III secretion system effector PipB [TTSS-2 secreted effectors (VF0947) - Effector delivery system (VFC0086)] [Salmonella enterica subsp. enterica serovar Typhimurium str. LT2]	VFG000575(gb|NP_462663) (mgtC) Mg2+ transport protein [MgtBC (VF0106) - Nutritional/Metabolic factor (VFC0272)] [Salmonella enterica subsp. enterica serovar Typhimurium str. LT2]	VFG000574(gb|NP_462662) (mgtB) Mg2+ transport protein [MgtBC (VF0106) - Nutritional/Metabolic factor (VFC0272)] [Salmonella enterica subsp. enterica serovar Typhimurium str. LT2]	VFG000561(gb|NP_461821) (invH) type III secretion system pilotin invG [TTSS (SPI-1 encode) (VF0116) - Effector delivery system (VFC0086)] [Salmonella enterica subsp. enterica serovar Typhimurium str. LT2]	VFG000560(gb|NP_461820) (invF) type III secretion system regulatory protein InvF [TTSS (SPI-1 encode) (VF0116) - Effector delivery system (VFC0086)] [Salmonella enterica subsp. enterica serovar Typhimurium str. LT2]	VFG000559(gb|NP_461819) (invG) type III secretion system secretin invG [TTSS (SPI-1 encode) (VF0116) - Effector delivery system (VFC0086)] [Salmonella enterica subsp. enterica serovar Typhimurium str. LT2]	VFG000513(gb|NP_460378) (ssaM) type III secretion system protein SsaM [TTSS (SPI-2 encode) (VF0321) - Effector delivery system (VFC0086)] [Salmonella enterica subsp. enterica serovar Typhimurium str. LT2]	VFG041109(gb|NP_459283) (STM0285) hypothetical protein [SCI (Salmonella centrisome island) (VF0974) - Effector delivery system (VFC0086)] [Salmonella enterica subsp. enterica serovar Typhimurium str. LT2]	VFG041110(gb|NP_459284) (STM0286) hypothetical protein [SCI (Salmonella centrisome island) (VF0974) - Effector delivery system (VFC0086)] [Salmonella enterica subsp. enterica serovar Typhimurium str. LT2]	VFG041111(gb|NP_459285) (STM0287) putative periplasmic protein [SCI (Salmonella centrisome island) (VF0974) - Effector delivery system (VFC0086)] [Salmonella enterica subsp. enterica serovar Typhimurium str. LT2]	VFG041112(gb|NP_459286) (tlde1) putative cytoplasmic protein [SCI (Salmonella centrisome island) (VF0974) - Effector delivery system (VFC0086)] [Salmonella enterica subsp. enterica serovar Typhimurium str. LT2]	VFG041105(gb|NP_459279) (STM0281) type VI secretion system-associated protein [SCI (Salmonella centrisome island) (VF0974) - Effector delivery system (VFC0086)] [Salmonella enterica subsp. enterica serovar Typhimurium str. LT2]	VFG041106(gb|NP_459280) (STM0282) hypothetical protein [SCI (Salmonella centrisome island) (VF0974) - Effector delivery system (VFC0086)] [Salmonella enterica subsp. enterica serovar Typhimurium str. LT2]	VFG041107(gb|NP_459281) (STM0283) hypothetical protein [SCI (Salmonella centrisome island) (VF0974) - Effector delivery system (VFC0086)] [Salmonella enterica subsp. enterica serovar Typhimurium str. LT2]	VFG041108(gb|NP_459282) (STM0284) putative shiga-like toxin A subunit [SCI (Salmonella centrisome island) (VF0974) - Effector delivery system (VFC0086)] [Salmonella enterica subsp. enterica serovar Typhimurium str. LT2]	VFG003977(gb|NP_461229) (sseL) type III secretion system effector SseL, deubiquitinase [TTSS-2 secreted effectors (VF0947) - Effector delivery system (VFC0086)] [Salmonella enterica subsp. enterica serovar Typhimurium str. LT2]	VFG003982(gb|NP_461081) (sseK2) type III secretion system effector SseK2 [TTSS-2 secreted effectors (VF0947) - Effector delivery system (VFC0086)] [Salmonella enterica subsp. enterica serovar Typhimurium str. LT2]	VFG003988(gb|NP_460561) (sifB) type III secretion system effector SifB [TTSS-2 secreted effectors (VF0947) - Effector delivery system (VFC0086)] [Salmonella enterica subsp. enterica serovar Typhimurium str. LT2]	VFG002307(gb|NP_461452) (sinH) intimin-like protein [SinH (VF0400) - Adherence (VFC0001)] [Salmonella enterica subsp. enterica serovar Typhimurium str. LT2]	VFG003635(gb|NP_461789) (orgC) type III secretion system effector OrgC [TTSS (SPI-1 encode) (VF0116) - Effector delivery system (VFC0086)] [Salmonella enterica subsp. enterica serovar Typhimurium str. LT2]	VFG003645(gb|NP_461791) (orgA/sctK) type III secretion system accessory cytosolic protein OrgA [TTSS (SPI-1 encode) (VF0116) - Effector delivery system (VFC0086)] [Salmonella enterica subsp. enterica serovar Typhimurium str. LT2]	VFG044325(gb|WP_002212761) (ybtQ) yersiniabactin ABC transporter ATP-binding/permease protein YbtQ [Ybt (VF0564) - Nutritional/Metabolic factor (VFC0272)] [Klebsiella pneumoniae subsp. pneumoniae NTUH-K2044]	VFG044326(gb|WP_001327262) (ybtP) yersiniabactin ABC transporter ATP-binding/permease protein YbtP [Ybt (VF0564) - Nutritional/Metabolic factor (VFC0272)] [Klebsiella pneumoniae subsp. pneumoniae NTUH-K2044]	VFG044327(gb|WP_000140406) (ybtA) yersiniabactin transcriptional regulator YbtA [Ybt (VF0564) - Nutritional/Metabolic factor (VFC0272)] [Klebsiella pneumoniae subsp. pneumoniae NTUH-K2044]	VFG044328(gb|WP_015874963) (irp2) yersiniabactin non-ribosomal peptide synthetase HMWP2 [Ybt (VF0564) - Nutritional/Metabolic factor (VFC0272)] [Klebsiella pneumoniae subsp. pneumoniae NTUH-K2044]	VFG044324(gb|WP_032447693) (ybtX) yersiniabactin-associated zinc MFS transporter YbtX [Ybt (VF0564) - Nutritional/Metabolic factor (VFC0272)] [Klebsiella pneumoniae subsp. pneumoniae NTUH-K2044]	VFG044329(gb|WP_015874964) (irp1) yersiniabactin polyketide synthase HMWP1 [Ybt (VF0564) - Nutritional/Metabolic factor (VFC0272)] [Klebsiella pneumoniae subsp. pneumoniae NTUH-K2044]	VFG044330(gb|WP_032447695) (ybtU) yersiniabactin biosynthesis oxidoreductase YbtU [Ybt (VF0564) - Nutritional/Metabolic factor (VFC0272)] [Klebsiella pneumoniae subsp. pneumoniae NTUH-K2044]	VFG000548(gb|NP_461808) (spaS) type III secretion system export apparatus switch protein SpaS [TTSS (SPI-1 encode) (VF0116) - Effector delivery system (VFC0086)] [Salmonella enterica subsp. enterica serovar Typhimurium str. LT2]	VFG000547(gb|NP_461807) (sicA) chaparone for SipC and SipB [TTSS (SPI-1 encode) (VF0116) - Effector delivery system (VFC0086)] [Salmonella enterica subsp. enterica serovar Typhimurium str. LT2]	VFG000540(gb|NP_461799) (sptP) type III secretion system effector SptP, tyrosine phosphatase and GTPase-activating protein [TTSS-1 secreted effectors (VF0949) - Effector delivery system (VFC0086)] [Salmonella enterica subsp. enterica serovar Typhimurium str. LT2]	VFG000539(gb|NP_461798) (iagB) invasion protein IagB [TTSS (SPI-1 encode) (VF0116) - Effector delivery system (VFC0086)] [Salmonella enterica subsp. enterica serovar Typhimurium str. LT2]	VFG000542(gb|NP_461802) (iacP) putative acyl carrier protein [TTSS (SPI-1 encode) (VF0116) - Effector delivery system (VFC0086)] [Salmonella enterica subsp. enterica serovar Typhimurium str. LT2]	VFG002304(gb|NP_462656) (misL) putative autotransporter [MisL (VF0397) - Adherence (VFC0001)] [Salmonella enterica subsp. enterica serovar Typhimurium str. LT2]	VFG000543(gb|NP_461803) (sipA/sspA) type III secretion system effector SipA, actin polymerizing activity [TTSS-1 secreted effectors (VF0949) - Effector delivery system (VFC0086)] [Salmonella enterica subsp. enterica serovar Typhimurium str. LT2]	VFG000546(gb|NP_461806) (sipB/sspB) type III secretion system hydrophilic translocator, pore protein SipB [TTSS (SPI-1 encode) (VF0116) - Effector delivery system (VFC0086)] [Salmonella enterica subsp. enterica serovar Typhimurium str. LT2]	VFG000545(gb|NP_461805) (sipC/sspC) type III secretion system hydrophilic translocator, pore protein SipC [TTSS (SPI-1 encode) (VF0116) - Effector delivery system (VFC0086)] [Salmonella enterica subsp. enterica serovar Typhimurium str. LT2]	VFG044332(gb|WP_015874967) (ybtE) yersiniabactin biosynthesis salycil-AMP ligase YbtE [Ybt (VF0564) - Nutritional/Metabolic factor (VFC0272)] [Klebsiella pneumoniae subsp. pneumoniae NTUH-K2044]	VFG044331(gb|WP_015874966) (ybtT) type II thioesterase YbtT [Ybt (VF0564) - Nutritional/Metabolic factor (VFC0272)] [Klebsiella pneumoniae subsp. pneumoniae NTUH-K2044]	VFG044333(gb|WP_015874968) (fyuA) yersiniabactin receptor FyuA [Ybt (VF0564) - Nutritional/Metabolic factor (VFC0272)] [Klebsiella pneumoniae subsp. pneumoniae NTUH-K2044]	VFG000555(gb|NP_461815) (invC/sctN) type III secretion system ATPase InvC [TTSS (SPI-1 encode) (VF0116) - Effector delivery system (VFC0086)] [Salmonella enterica subsp. enterica serovar Typhimurium str. LT2]	VFG000556(gb|NP_461816) (invB) type III secretion system protein InvB [TTSS (SPI-1 encode) (VF0116) - Effector delivery system (VFC0086)] [Salmonella enterica subsp. enterica serovar Typhimurium str. LT2]	VFG000553(gb|NP_461813) (invJ) type III secretion system needle length regulator InvJ [TTSS (SPI-1 encode) (VF0116) - Effector delivery system (VFC0086)] [Salmonella enterica subsp. enterica serovar Typhimurium str. LT2]	VFG000554(gb|NP_461814) (invI) type III secretion system stalk protein InvI [TTSS (SPI-1 encode) (VF0116) - Effector delivery system (VFC0086)] [Salmonella enterica subsp. enterica serovar Typhimurium str. LT2]	VFG000551(gb|NP_461811) (spaP) type III secretion system minor export apparatus protein SpaP [TTSS (SPI-1 encode) (VF0116) - Effector delivery system (VFC0086)] [Salmonella enterica subsp. enterica serovar Typhimurium str. LT2]	VFG000552(gb|NP_461812) (spaO/sctQ) type III secretion system C ring protein SpaO [TTSS (SPI-1 encode) (VF0116) - Effector delivery system (VFC0086)] [Salmonella enterica subsp. enterica serovar Typhimurium str. LT2]	VFG000549(gb|NP_461809) (spaR) type III secretion system minor export apparatus protein SpaR [TTSS (SPI-1 encode) (VF0116) - Effector delivery system (VFC0086)] [Salmonella enterica subsp. enterica serovar Typhimurium str. LT2]	VFG000550(gb|NP_461810) (spaQ) type III secretion system minor export apparatus protein SpaQ [TTSS (SPI-1 encode) (VF0116) - Effector delivery system (VFC0086)] [Salmonella enterica subsp. enterica serovar Typhimurium str. LT2]	VFG000557(gb|NP_461817) (invA) type III secretion system major export apparatus protein InvA [TTSS (SPI-1 encode) (VF0116) - Effector delivery system (VFC0086)] [Salmonella enterica subsp. enterica serovar Typhimurium str. LT2]	VFG000558(gb|NP_461818) (invE) type III secretion system gatekeeper invE [TTSS (SPI-1 encode) (VF0116) - Effector delivery system (VFC0086)] [Salmonella enterica subsp. enterica serovar Typhimurium str. LT2]	VFG000358(gb|WP_002212885) (fyuA/psn) pesticin/yersiniabactin receptor protein [Yersiniabactin (VF0136) - Nutritional/Metabolic factor (VFC0272)] [Yersinia pestis CO92]	VFG000360(gb|WP_002212799) (ybtT) type II thioesterase YbtT [Yersiniabactin (VF0136) - Nutritional/Metabolic factor (VFC0272)] [Yersinia pestis CO92]	VFG000359(gb|WP_001088826) (ybtE) yersiniabactin siderophore biosynthetic protein [Yersiniabactin (VF0136) - Nutritional/Metabolic factor (VFC0272)] [Yersinia pestis CO92]	VFG000362(gb|WP_002212777) (irp1) yersiniabactin biosynthetic protein Irp1 [Yersiniabactin (VF0136) - Nutritional/Metabolic factor (VFC0272)] [Yersinia pestis CO92]	VFG000361(gb|WP_000982866) (ybtU) yersiniabactin biosynthetic protein YbtU [Yersiniabactin (VF0136) - Nutritional/Metabolic factor (VFC0272)] [Yersinia pestis CO92]	VFG000448(gb|NP_459543) (fimF) type I fimbriae adaptor protein FimF [Type 1 fimbriae (VF0102) - Adherence (VFC0001)] [Salmonella enterica subsp. enterica serovar Typhimurium str. LT2]	VFG000492(gb|NP_460356) (ssrB) DNA-binding response regulator [TTSS (SPI-2 encode) (VF0321) - Effector delivery system (VFC0086)] [Salmonella enterica subsp. enterica serovar Typhimurium str. LT2]	VFG000478(gb|NP_459678) (fur) ferric iron uptake transcriptional regulator [Fur (VF0113) - Regulation (VFC0301)] [Salmonella enterica subsp. enterica serovar Typhimurium str. LT2]	VFG000474(gb|NP_460200) (phoQ) sensor protein PhoQ [PhoPQ (VF0111) - Regulation (VFC0301)] [Salmonella enterica subsp. enterica serovar Typhimurium str. LT2]	VFG000471(gb|NP_460590) (sseJ) type III secretion system effector SseJ, glycerophospholipid:cholesterol acyltransferase [TTSS-2 secreted effectors (VF0947) - Effector delivery system (VFC0086)] [Salmonella enterica subsp. enterica serovar Typhimurium str. LT2]	VFG000477(gb|NP_461845) (rpoS) RNA polymerase sigma factor RpoS [RpoS (VF0112) - Regulation (VFC0301)] [Salmonella enterica subsp. enterica serovar Typhimurium str. LT2]	VFG000475(gb|NP_460201) (phoP) response regulator in two-component regulatory system with PhoQ [PhoPQ (VF0111) - Regulation (VFC0301)] [Salmonella enterica subsp. enterica serovar Typhimurium str. LT2]	VFG000443(gb|NP_459538) (fimA) type-1 fimbrial protein subunit A [Type 1 fimbriae (VF0102) - Adherence (VFC0001)] [Salmonella enterica subsp. enterica serovar Typhimurium str. LT2]	VFG000470(gb|NP_460194) (sifA) type III secretion system effector SifA, N-terminal SKIP-binding domain, C-terminal guanine nucleotide exchange factor activity [TTSS-2 secreted effectors (VF0947) - Effector delivery system (VFC0086)] [Salmonella enterica subsp. enterica serovar Typhimurium str. LT2]	VFG000469(gb|NP_459778) (slrP) type III secretion system effector SlrP, E3 ubiquitin ligase [TTSS effectors secreted via both systems (VF0948) - Effector delivery system (VFC0086)] [Salmonella enterica subsp. enterica serovar Typhimurium str. LT2]	VFG000516(gb|NP_460381) (ssaO) type III secretion system stalk protein SsaO [TTSS (SPI-2 encode) (VF0321) - Effector delivery system (VFC0086)] [Salmonella enterica subsp. enterica serovar Typhimurium str. LT2]	VFG000515(gb|NP_460380) (ssaN) type III secretion system ATPase SsaN [TTSS (SPI-2 encode) (VF0321) - Effector delivery system (VFC0086)] [Salmonella enterica subsp. enterica serovar Typhimurium str. LT2]	VFG000514(gb|NP_460379) (ssaV) type III secretion system major export apparatus protein ssaV [TTSS (SPI-2 encode) (VF0321) - Effector delivery system (VFC0086)] [Salmonella enterica subsp. enterica serovar Typhimurium str. LT2]	VFG000444(gb|NP_459539) (fimI) fimbrial protein internal segment [Type 1 fimbriae (VF0102) - Adherence (VFC0001)] [Salmonella enterica subsp. enterica serovar Typhimurium str. LT2]	VFG000520(gb|NP_460385) (ssaS) type III secretion system minor export apparatus protein SsaS [TTSS (SPI-2 encode) (VF0321) - Effector delivery system (VFC0086)] [Salmonella enterica subsp. enterica serovar Typhimurium str. LT2]	VFG000519(gb|NP_460384) (ssaR) type III secretion system minor export apparatus protein SsaR [TTSS (SPI-2 encode) (VF0321) - Effector delivery system (VFC0086)] [Salmonella enterica subsp. enterica serovar Typhimurium str. LT2]	VFG000518(gb|NP_460383) (ssaQ) type III secretion system C ring protein SsaQ [TTSS (SPI-2 encode) (VF0321) - Effector delivery system (VFC0086)] [Salmonella enterica subsp. enterica serovar Typhimurium str. LT2]	VFG000517(gb|NP_460382) (ssaP) type III secretion system needle length regulator SsaP [TTSS (SPI-2 encode) (VF0321) - Effector delivery system (VFC0086)] [Salmonella enterica subsp. enterica serovar Typhimurium str. LT2]	VFG000522(gb|NP_460387) (ssaU) type III secretion system export apparatus switch protein SsaU [TTSS (SPI-2 encode) (VF0321) - Effector delivery system (VFC0086)] [Salmonella enterica subsp. enterica serovar Typhimurium str. LT2]	VFG000521(gb|NP_460386) (ssaT) type III secretion system minor export apparatus protein SsaT [TTSS (SPI-2 encode) (VF0321) - Effector delivery system (VFC0086)] [Salmonella enterica subsp. enterica serovar Typhimurium str. LT2]	VFG004125(gb|NP_460113) (csgD) DNA-binding transcriptional regulator CsgD [Agf (VF0103) - Adherence (VFC0001)] [Salmonella enterica subsp. enterica serovar Typhimurium str. LT2]	VFG000367(gb|WP_001286280) (ybtX) putative signal transducer [Yersiniabactin (VF0136) - Nutritional/Metabolic factor (VFC0272)] [Yersinia pestis CO92]	VFG000365(gb|WP_002214412) (ybtP) yersiniabactin ABC transporter ATP-binding/permease protein YbtP [Yersiniabactin (VF0136) - Nutritional/Metabolic factor (VFC0272)] [Yersinia pestis CO92]	VFG000366(gb|WP_002212761) (ybtQ) yersiniabactin ABC transporter ATP-binding/permease protein YbtQ [Yersiniabactin (VF0136) - Nutritional/Metabolic factor (VFC0272)] [Yersinia pestis CO92]	VFG000363(gb|WP_002212775) (irp2) yersiniabactin biosynthetic protein Irp2 [Yersiniabactin (VF0136) - Nutritional/Metabolic factor (VFC0272)] [Yersinia pestis CO92]	VFG000364(gb|WP_000140406) (ybtA) transcriptional regulator YbtA [Yersiniabactin (VF0136) - Nutritional/Metabolic factor (VFC0272)] [Yersinia pestis CO92]	VFG044323(gb|WP_015874960) (ybtS) yersiniabactin biosynthesis salicylate synthase YbtS [Ybt (VF0564) - Nutritional/Metabolic factor (VFC0272)] [Klebsiella pneumoniae subsp. pneumoniae NTUH-K2044]	VFG000368(gb|WP_000703040) (ybtS) salicylate synthase Irp9 [Yersiniabactin (VF0136) - Nutritional/Metabolic factor (VFC0272)] [Yersinia pestis CO92]	VFG000453(gb|NP_462538) (lpfD) long polar fimbrial protein LpfD [Lpf (VF0105) - Adherence (VFC0001)] [Salmonella enterica subsp. enterica serovar Typhimurium str. LT2]	VFG000452(gb|NP_462537) (lpfE) long polar fimbrial minor subunit LpfE, adhesin [Lpf (VF0105) - Adherence (VFC0001)] [Salmonella enterica subsp. enterica serovar Typhimurium str. LT2]	VFG000454(gb|NP_462539) (lpfC) long polar fimbrial usher protein LpfC [Lpf (VF0105) - Adherence (VFC0001)] [Salmonella enterica subsp. enterica serovar Typhimurium str. LT2]	VFG000456(gb|NP_462541) (lpfA) long polar fimbria protein LpfA [Lpf (VF0105) - Adherence (VFC0001)] [Salmonella enterica subsp. enterica serovar Typhimurium str. LT2]	VFG002306(gb|NP_461449) (ratB) putative outer membrane protein [RatB (VF0399) - Adherence (VFC0001)] [Salmonella enterica subsp. enterica serovar Typhimurium str. LT2]	VFG000544(gb|NP_461804) (sipD) type III secretion system hydrophilic translocator, needle tip protein SipD [TTSS (SPI-1 encode) (VF0116) - Effector delivery system (VFC0086)] [Salmonella enterica subsp. enterica serovar Typhimurium str. LT2]	VFG001445(gb|AAA92657) (AAA92657) unknown protein [TraJ (VF0241) - Invasion (VFC0083)] [Escherichia coli]	VFG034804(gb|ADD54989) (espO1-1) type III secreted effector [TTSS secreted effectors (VF1111) - Effector delivery system (VFC0086)] [Escherichia coli O55:H7 str. CB9615]	VFG041113(gb|NP_459287) (STM0289) type VI secretion protein Vgr [SCI (Salmonella centrisome island) (VF0974) - Effector delivery system (VFC0086)] [Salmonella enterica subsp. enterica serovar Typhimurium str. LT2]	VFG000455(gb|NP_462540) (lpfB) long polar fimbrial chaperone protein LpfB [Lpf (VF0105) - Adherence (VFC0001)] [Salmonella enterica subsp. enterica serovar Typhimurium str. LT2]	VFG000937(gb|WP_000750139) (iucD) L-lysine 6-monooxygenase IucD [Aerobactin (VF0229) - Nutritional/Metabolic factor (VFC0272)] [Escherichia coli CFT073]	VFG048621(gb|WP_004213924) (iutA) ferric aerobactin receptor IutA [Aerobactin (VF0565) - Nutritional/Metabolic factor (VFC0272)] [Klebsiella pneumoniae subsp. pneumoniae NTUH-K2044]	VFG000938(gb|WP_001015709) (iucC) aerobactin siderophore biosynthesis protein IucC [Aerobactin (VF0229) - Nutritional/Metabolic factor (VFC0272)] [Escherichia coli CFT073]	VFG000617(gb|NP_709456) (iucC) aerobactin synthesis protein IucC [Aerobactin (VF0123) - Nutritional/Metabolic factor (VFC0272)] [Shigella flexneri 2a str. 301]	VFG045328(gb|AHY03744) (east1) EAST1 [EAST1 (VF0188) - Exotoxin (VFC0235)] [Escherichia coli ONT:HND str. A16]	VFG049144(gb|WP_002892069) (acrB) acriflavine resistance protein B [AcrAB (VF0568) - Antimicrobial activity/Competitive advantage (VFC0325)] [Klebsiella pneumoniae subsp. pneumoniae NTUH-K2044]	VFG049018(gb|WP_002913007) (rcsB) transcriptional regulator RcsB [RcsAB (VF0571) - Regulation (VFC0301)] [Klebsiella pneumoniae subsp. pneumoniae NTUH-K2044]	VFG002305(gb|NP_461448) (shdA) AIDA autotransporter-like protein [ShdA (VF0398) - Adherence (VFC0001)] [Salmonella enterica subsp. enterica serovar Typhimurium str. LT2]	VFG048603(gb|WP_004213921) (iucB) N-acetyltransferase IucB [Aerobactin (VF0565) - Nutritional/Metabolic factor (VFC0272)] [Klebsiella pneumoniae subsp. pneumoniae NTUH-K2044]	VFG048606(gb|WP_004213922) (iucC) aerobactin siderophore biosynthesis protein IucC [Aerobactin (VF0565) - Nutritional/Metabolic factor (VFC0272)] [Klebsiella pneumoniae subsp. pneumoniae NTUH-K2044]	VFG048600(gb|WP_004213920) (iucA) aerobactin Synthetase IucA [Aerobactin (VF0565) - Nutritional/Metabolic factor (VFC0272)] [Klebsiella pneumoniae subsp. pneumoniae NTUH-K2044]	VFG000939(gb|WP_001287497) (iucB) aerobactin siderophore biosynthesis protein IucB [Aerobactin (VF0229) - Nutritional/Metabolic factor (VFC0272)] [Escherichia coli CFT073]	VFG000940(gb|WP_001299620) (iucA) aerobactin siderophore biosynthesis protein IucD [Aerobactin (VF0229) - Nutritional/Metabolic factor (VFC0272)] [Escherichia coli CFT073]	VFG000936(gb|WP_016265865) (iutA) ferric aerobactin receptor precusor IutA [Aerobactin (VF0229) - Nutritional/Metabolic factor (VFC0272)] [Escherichia coli CFT073]	VFG000616(gb|NP_709455) (iucB) aerobactin synthesis protein IucB [Aerobactin (VF0123) - Nutritional/Metabolic factor (VFC0272)] [Shigella flexneri 2a str. 301]	VFG000615(gb|NP_709454) (iucA) aerobactin synthesis protein IucA [Aerobactin (VF0123) - Nutritional/Metabolic factor (VFC0272)] [Shigella flexneri 2a str. 301]	VFG000618(gb|NP_709457) (iucD) aerobactin synthesis protein IucC, lysine 6-monooxygenase [Aerobactin (VF0123) - Nutritional/Metabolic factor (VFC0272)] [Shigella flexneri 2a str. 301]	VFG000463(gb|NP_460019) (sodCI) Gifsy-2 prophage: superoxide dismutase precursor (Cu-Zn) [SodCI (VF0109) - Stress survival (VFC0282)] [Salmonella enterica subsp. enterica serovar Typhimurium str. LT2]	VFG000468(gb|NP_461184) (sspH2) type III secretion system effector SspH2, E3 ubiquitin ligase [TTSS-2 secreted effectors (VF0947) - Effector delivery system (VFC0086)] [Salmonella enterica subsp. enterica serovar Typhimurium str. LT2]	VFG041114(gb|NP_459288) (STM0290) hypothetical protein [SCI (Salmonella centrisome island) (VF0974) - Effector delivery system (VFC0086)] [Salmonella enterica subsp. enterica serovar Typhimurium str. LT2]	VFG000426(gb|WP_001023498) (vexB) Vi polysaccharide export inner-membrane protein (ABC-2 type transporter) VexB [Vi antigen (VF0101) - Immune modulation (VFC0258)] [Salmonella enterica subsp. enterica serovar Typhi str. CT18]	VFG000425(gb|WP_000467404) (vexC) Vi polysaccharide export ATP-binding protein VexC [Vi antigen (VF0101) - Immune modulation (VFC0258)] [Salmonella enterica subsp. enterica serovar Typhi str. CT18]	VFG000427(gb|WP_000720235) (vexA) Vi polysaccharide export protein VexA [Vi antigen (VF0101) - Immune modulation (VFC0258)] [Salmonella enterica subsp. enterica serovar Typhi str. CT18]	VFG000430(gb|WP_000127915) (tviC) Vi polysaccharide biosynthesis protein, epimerase TviC [Vi antigen (VF0101) - Immune modulation (VFC0258)] [Salmonella enterica subsp. enterica serovar Typhi str. CT18]	VFG000429(gb|WP_010989299) (tviD) Vi polysaccharide biosynthesis protein TviD [Vi antigen (VF0101) - Immune modulation (VFC0258)] [Salmonella enterica subsp. enterica serovar Typhi str. CT18]	VFG000432(gb|WP_001210944) (tviA) Vi polysaccharide biosynthesis regulator TviA [Vi antigen (VF0101) - Immune modulation (VFC0258)] [Salmonella enterica subsp. enterica serovar Typhi str. CT18]	VFG000424(gb|WP_000431675) (vexD) Vi polysaccharide export inner-membrane protein VexD [Vi antigen (VF0101) - Immune modulation (VFC0258)] [Salmonella enterica subsp. enterica serovar Typhi str. CT18]	VFG000431(gb|WP_000466893) (tviB) Vi polysaccharide biosynthesis protein, UDP-glucose/GDP-mannose dehydrogenase TviB [Vi antigen (VF0101) - Immune modulation (VFC0258)] [Salmonella enterica subsp. enterica serovar Typhi str. CT18]	VFG000423(gb|WP_000052242) (vexE) Vi polysaccharide export protein VexE [Vi antigen (VF0101) - Immune modulation (VFC0258)] [Salmonella enterica subsp. enterica serovar Typhi str. CT18]	VFG000428(gb|WP_000632616) (tviE) Vi polysaccharide biosynthesis protein TviE, Glycosyl transferases group 1 [Vi antigen (VF0101) - Immune modulation (VFC0258)] [Salmonella enterica subsp. enterica serovar Typhi str. CT18]	VFG042216(gb|AAD40326) (sspH1) type III secretion system effector SspH1, E3 ubiquitin ligase [TTSS effectors secreted via both systems (VF0948) - Effector delivery system (VFC0086)] [Salmonella enterica subsp. enterica serovar Typhimurium str. 14028s]	plasmid_sum	Col	AC2	ColRNAI_1	X1TaxC	X1_1	FIISARC14_SARC14	FIIS	ColpVC	R	I1_Alpha	P_alpha	FII_AY091607	FII29_pUTI89	X3TaxC	Col8282	ColMP18	FIIpSE11_pSE11	HI2	HI2A_1	Q1	X1_EF536825	ColMG828	X4TaxC	X4	ColBS512	p0111_1	FIIpHN7A8_pHN7A8	FII_pSFO	FII_1	I2_Delta	FIIpCoo_pCoo	Col156	FIBS_1	FIIp96A_p96A	N	FIIYp_Yersenia	FIBpECLA_pECLA	FIIY_ps	FIBAP001918_1	FIIpCRY_pCRY	BOKZ	X4_2	FIBpB171_pB171	X1	U2_1	pXuzhou21	AC	FII_AF401292	Col3M	FIIp14_p14	Y_1	Quality Module	Genotype	Predicted Phenotype	CGE Predicted Phenotype	Plasmid
K_001	1	Fresh chicken	2020-06-17	2020	6	17	Saudi Arabia	NA	NA	Internal	Saudi Arabia	No	Asia	West Asia	Food	No	9	1	1	1	1	1	1	1	1	1	0	0	0	0	0	0	0	0	0	0	0	0	0	0	0	0	0	0	0	0	0	0	0	154	1	1	1	1	1	1	1	1	1	1	1	1	1	1	1	1	1	1	1	1	1	1	1	1	1	1	1	1	1	1	1	1	1	1	1	1	1	1	1	1	1	1	1	1	1	1	1	1	1	1	1	1	1	1	1	1	1	1	1	1	1	1	1	1	1	1	1	1	1	1	1	1	1	1	1	1	1	1	1	1	1	1	1	1	1	1	1	1	1	1	1	1	1	1	1	1	1	1	1	1	1	1	1	1	1	1	1	1	1	1	1	1	1	1	1	1	1	1	1	1	1	1	1	1	1	1	1	1	1	1	1	1	1	1	1	1	1	1	1	1	1	1	1	1	1	1	1	1	1	1	1	1	1	1	0	0	0	0	0	0	0	0	0	0	0	0	0	0	0	0	0	0	0	0	0	0	0	0	0	0	0	0	0	0	0	0	0	0	0	0	0	0	0	0	0	0	0	3	1	1	1	0	0	0	0	0	0	0	0	0	0	0	0	0	0	0	0	0	0	0	0	0	0	0	0	0	0	0	0	0	0	0	0	0	0	0	0	0	0	0	0	0	0	0	0	0	0	0	0	Passed	ant(3'')-Ia, aph(3')-Ia, blaCMY-2, floR, parC (T57S), qnrB19, sul2, tet(A)	spectinomycin, kanamycin, ampicillin, amoxicillin/clavulanic acid, cefoxitin, ceftriaxone, chloramphenicol, ciprofloxacin I/R, sulfisoxazole, tetracycline	Streptomycin, Neomycin, Kanamycin, Lividomycin, Paromomycin, Ribostamycin, Amoxicillin, Amoxicillin+Clavulanic acid, Ampicillin, Ampicillin+Clavulanic acid, Cefotaxime, Cefoxitin, Ceftazidime, Piperacillin, Piperacillin+Tazobactam, Ticarcillin, Ticarcillin+Clavulanic acid, Chloramphenicol, Florfenicol, Nalidixic acid, Ciprofloxacin, Sulfamethoxazole, Doxycycline, Tetracycline	Col(pHAD28), IncC
K_004	1	Fresh chicken	2020-06-22	2020	6	22	Saudi Arabia	NA	NA	Internal	Saudi Arabia	No	Asia	West Asia	Food	No	9	1	1	1	1	1	1	1	1	1	0	0	0	0	0	0	0	0	0	0	0	0	0	0	0	0	0	0	0	0	0	0	0	154	1	1	1	1	1	1	1	1	1	1	1	1	1	1	1	1	1	1	1	1	1	1	1	1	1	1	1	1	1	1	1	1	1	1	1	1	1	1	1	1	1	1	1	1	1	1	1	1	1	1	1	1	1	1	1	1	1	1	1	1	1	1	1	1	1	1	1	1	1	1	1	1	1	1	1	1	1	1	1	1	1	1	1	1	1	1	1	1	1	1	1	1	1	1	1	1	1	1	1	1	1	1	1	1	1	1	1	1	1	1	1	1	1	1	1	1	1	1	1	1	1	1	1	1	1	1	1	1	1	1	1	1	1	1	1	1	1	1	1	1	1	1	1	1	1	1	1	1	1	1	1	1	1	1	0	0	0	0	0	0	0	0	0	0	0	0	0	0	0	0	0	0	0	0	0	0	0	0	0	0	0	0	0	0	0	0	0	0	0	0	0	0	0	0	0	0	0	3	0	1	0	0	0	1	1	0	0	0	0	0	0	0	0	0	0	0	0	0	0	0	0	0	0	0	0	0	0	0	0	0	0	0	0	0	0	0	0	0	0	0	0	0	0	0	0	0	0	0	0	Passed	ant(3'')-Ia, aph(3')-Ia, blaCMY-2, floR, parC (T57S), qnrB19, sul2, tet(A)	spectinomycin, kanamycin, ampicillin, amoxicillin/clavulanic acid, cefoxitin, ceftriaxone, chloramphenicol, ciprofloxacin I/R, sulfisoxazole, tetracycline	Streptomycin, Neomycin, Kanamycin, Lividomycin, Paromomycin, Ribostamycin, Amoxicillin, Amoxicillin+Clavulanic acid, Ampicillin, Ampicillin+Clavulanic acid, Cefotaxime, Cefoxitin, Ceftazidime, Piperacillin, Piperacillin+Tazobactam, Ticarcillin, Ticarcillin+Clavulanic acid, Chloramphenicol, Florfenicol, Nalidixic acid, Ciprofloxacin, Sulfamethoxazole, Doxycycline, Tetracycline	Col(pHAD28), IncC
K_011	1	Fresh chicken	2020-06-22	2020	6	22	Saudi Arabia	NA	NA	Internal	Saudi Arabia	No	Asia	West Asia	Food	No	9	1	1	1	1	1	1	1	1	1	0	0	0	0	0	0	0	0	0	0	0	0	0	0	0	0	0	0	0	0	0	0	0	153	1	1	1	1	1	1	1	1	1	1	1	1	1	1	1	1	1	1	1	0	1	1	1	1	1	1	1	1	1	1	1	1	1	1	1	1	1	1	1	1	1	1	1	1	1	1	1	1	1	1	1	1	1	1	1	1	1	1	1	1	1	1	1	1	1	1	1	1	1	1	1	1	1	1	1	1	1	1	1	1	1	1	1	1	1	1	1	1	1	1	1	1	1	1	1	1	1	1	1	1	1	1	1	1	1	1	1	1	1	1	1	1	1	1	1	1	1	1	1	1	1	1	1	1	1	1	1	1	1	1	1	1	1	1	1	1	1	1	1	1	1	1	1	1	1	1	1	1	1	1	1	1	1	1	0	0	0	0	0	0	0	0	0	0	0	0	0	0	0	0	0	0	0	0	0	0	0	0	0	0	0	0	0	0	0	0	0	0	0	0	0	0	0	0	0	0	0	2	0	1	0	0	0	0	0	1	0	0	0	0	0	0	0	0	0	0	0	0	0	0	0	0	0	0	0	0	0	0	0	0	0	0	0	0	0	0	0	0	0	0	0	0	0	0	0	0	0	0	0	Passed	ant(3'')-Ia, aph(3')-Ia, blaCMY-2, floR, parC (T57S), qnrB19, sul2, tet(A)	spectinomycin, kanamycin, ampicillin, amoxicillin/clavulanic acid, cefoxitin, ceftriaxone, chloramphenicol, ciprofloxacin I/R, sulfisoxazole, tetracycline	Streptomycin, Neomycin, Kanamycin, Lividomycin, Paromomycin, Ribostamycin, Amoxicillin, Amoxicillin+Clavulanic acid, Ampicillin, Ampicillin+Clavulanic acid, Cefotaxime, Cefoxitin, Ceftazidime, Piperacillin, Piperacillin+Tazobactam, Ticarcillin, Ticarcillin+Clavulanic acid, Chloramphenicol, Florfenicol, Nalidixic acid, Ciprofloxacin, Sulfamethoxazole, Doxycycline, Tetracycline	Col(pHAD28), ColpVC, IncC
K_013	1	Fresh chicken	2020-06-23	2020	6	23	Saudi Arabia	NA	NA	Internal	Saudi Arabia	No	Asia	West Asia	Food	No	9	1	1	1	1	1	1	1	1	1	0	0	0	0	0	0	0	0	0	0	0	0	0	0	0	0	0	0	0	0	0	0	0	152	1	1	1	1	1	1	1	1	1	1	1	1	1	1	1	1	1	1	1	0	1	1	1	1	1	1	1	1	1	1	1	1	1	1	1	1	1	1	1	1	1	1	1	1	1	1	1	1	1	1	1	1	1	1	1	1	1	1	1	1	1	1	1	1	1	1	1	1	1	1	1	1	1	1	1	1	1	1	1	1	1	1	1	1	1	1	0	1	1	1	1	1	1	1	1	1	1	1	1	1	1	1	1	1	1	1	1	1	1	1	1	1	1	1	1	1	1	1	1	1	1	1	1	1	1	1	1	1	1	1	1	1	1	1	1	1	1	1	1	1	1	1	1	1	1	1	1	1	1	1	1	1	1	1	0	0	0	0	0	0	0	0	0	0	0	0	0	0	0	0	0	0	0	0	0	0	0	0	0	0	0	0	0	0	0	0	0	0	0	0	0	0	0	0	0	0	0	3	0	1	0	0	0	1	1	0	0	0	0	0	0	0	0	0	0	0	0	0	0	0	0	0	0	0	0	0	0	0	0	0	0	0	0	0	0	0	0	0	0	0	0	0	0	0	0	0	0	0	0	Passed	ant(3'')-Ia, aph(3')-Ia, blaCMY-2, floR, parC (T57S), qnrB19, sul2, tet(A)	spectinomycin, kanamycin, ampicillin, amoxicillin/clavulanic acid, cefoxitin, ceftriaxone, chloramphenicol, ciprofloxacin I/R, sulfisoxazole, tetracycline	Streptomycin, Neomycin, Kanamycin, Lividomycin, Paromomycin, Ribostamycin, Amoxicillin, Amoxicillin+Clavulanic acid, Ampicillin, Ampicillin+Clavulanic acid, Cefotaxime, Cefoxitin, Ceftazidime, Piperacillin, Piperacillin+Tazobactam, Ticarcillin, Ticarcillin+Clavulanic acid, Chloramphenicol, Florfenicol, Nalidixic acid, Ciprofloxacin, Sulfamethoxazole, Doxycycline, Tetracycline	Col(pHAD28), IncC
K_014	1	Fresh chicken	2020-06-23	2020	6	23	Saudi Arabia	NA	NA	Internal	Saudi Arabia	No	Asia	West Asia	Food	No	9	1	1	1	1	1	1	1	1	1	0	0	0	0	0	0	0	0	0	0	0	0	0	0	0	0	0	0	0	0	0	0	0	153	1	1	1	1	1	1	1	1	1	1	1	1	1	1	1	1	1	1	1	0	1	1	1	1	1	1	1	1	1	1	1	1	1	1	1	1	1	1	1	1	1	1	1	1	1	1	1	1	1	1	1	1	1	1	1	1	1	1	1	1	1	1	1	1	1	1	1	1	1	1	1	1	1	1	1	1	1	1	1	1	1	1	1	1	1	1	1	1	1	1	1	1	1	1	1	1	1	1	1	1	1	1	1	1	1	1	1	1	1	1	1	1	1	1	1	1	1	1	1	1	1	1	1	1	1	1	1	1	1	1	1	1	1	1	1	1	1	1	1	1	1	1	1	1	1	1	1	1	1	1	1	1	1	1	0	0	0	0	0	0	0	0	0	0	0	0	0	0	0	0	0	0	0	0	0	0	0	0	0	0	0	0	0	0	0	0	0	0	0	0	0	0	0	0	0	0	0	3	0	1	0	0	0	1	1	0	0	0	0	0	0	0	0	0	0	0	0	0	0	0	0	0	0	0	0	0	0	0	0	0	0	0	0	0	0	0	0	0	0	0	0	0	0	0	0	0	0	0	0	Passed	ant(3'')-Ia, aph(3')-Ia, blaCMY-2, floR, parC (T57S), qnrB19, sul2, tet(A)	spectinomycin, kanamycin, ampicillin, amoxicillin/clavulanic acid, cefoxitin, ceftriaxone, chloramphenicol, ciprofloxacin I/R, sulfisoxazole, tetracycline	Streptomycin, Neomycin, Kanamycin, Lividomycin, Paromomycin, Ribostamycin, Amoxicillin, Amoxicillin+Clavulanic acid, Ampicillin, Ampicillin+Clavulanic acid, Cefotaxime, Cefoxitin, Ceftazidime, Piperacillin, Piperacillin+Tazobactam, Ticarcillin, Ticarcillin+Clavulanic acid, Chloramphenicol, Florfenicol, Nalidixic acid, Ciprofloxacin, Sulfamethoxazole, Doxycycline, Tetracycline	Col(pHAD28), IncC
K_015	1	Fresh chicken	2020-06-23	2020	6	23	Saudi Arabia	NA	NA	Internal	Saudi Arabia	No	Asia	West Asia	Food	No	9	1	1	1	1	1	1	1	1	1	0	0	0	0	0	0	0	0	0	0	0	0	0	0	0	0	0	0	0	0	0	0	0	152	1	1	1	1	1	1	1	1	1	1	1	1	1	1	1	1	1	1	1	0	1	1	1	1	1	1	1	1	1	1	1	1	1	1	1	1	1	1	1	1	1	1	1	1	1	1	1	1	1	1	1	1	1	1	1	1	1	1	1	1	1	1	1	1	1	1	1	1	1	1	1	1	1	1	1	1	1	1	1	1	1	1	1	1	1	1	0	1	1	1	1	1	1	1	1	1	1	1	1	1	1	1	1	1	1	1	1	1	1	1	1	1	1	1	1	1	1	1	1	1	1	1	1	1	1	1	1	1	1	1	1	1	1	1	1	1	1	1	1	1	1	1	1	1	1	1	1	1	1	1	1	1	1	1	0	0	0	0	0	0	0	0	0	0	0	0	0	0	0	0	0	0	0	0	0	0	0	0	0	0	0	0	0	0	0	0	0	0	0	0	0	0	0	0	0	0	0	3	0	1	0	0	0	1	1	0	0	0	0	0	0	0	0	0	0	0	0	0	0	0	0	0	0	0	0	0	0	0	0	0	0	0	0	0	0	0	0	0	0	0	0	0	0	0	0	0	0	0	0	Passed	ant(3'')-Ia, aph(3')-Ia, blaCMY-2, floR, parC (T57S), qnrB19, sul2, tet(A)	spectinomycin, kanamycin, ampicillin, amoxicillin/clavulanic acid, cefoxitin, ceftriaxone, chloramphenicol, ciprofloxacin I/R, sulfisoxazole, tetracycline	Streptomycin, Neomycin, Kanamycin, Lividomycin, Paromomycin, Ribostamycin, Amoxicillin, Amoxicillin+Clavulanic acid, Ampicillin, Ampicillin+Clavulanic acid, Cefotaxime, Cefoxitin, Ceftazidime, Piperacillin, Piperacillin+Tazobactam, Ticarcillin, Ticarcillin+Clavulanic acid, Chloramphenicol, Florfenicol, Nalidixic acid, Ciprofloxacin, Sulfamethoxazole, Doxycycline, Tetracycline	Col(pHAD28), IncC
K_016	1	Fresh chicken	2020-06-23	2020	6	23	Saudi Arabia	NA	NA	Internal	Saudi Arabia	No	Asia	West Asia	Food	No	9	1	1	1	1	1	1	1	1	1	0	0	0	0	0	0	0	0	0	0	0	0	0	0	0	0	0	0	0	0	0	0	0	152	1	1	1	1	1	1	1	1	1	1	1	1	1	1	1	1	1	1	1	0	1	1	1	1	1	1	1	1	1	1	1	1	1	1	1	1	1	1	1	1	1	1	1	1	1	1	1	1	1	1	1	1	1	1	1	1	1	1	1	1	1	1	1	1	1	1	1	1	1	1	1	1	1	1	1	1	1	1	1	1	1	1	1	1	1	1	0	1	1	1	1	1	1	1	1	1	1	1	1	1	1	1	1	1	1	1	1	1	1	1	1	1	1	1	1	1	1	1	1	1	1	1	1	1	1	1	1	1	1	1	1	1	1	1	1	1	1	1	1	1	1	1	1	1	1	1	1	1	1	1	1	1	1	1	0	0	0	0	0	0	0	0	0	0	0	0	0	0	0	0	0	0	0	0	0	0	0	0	0	0	0	0	0	0	0	0	0	0	0	0	0	0	0	0	0	0	0	1	0	1	0	0	0	0	0	0	0	0	0	0	0	0	0	0	0	0	0	0	0	0	0	0	0	0	0	0	0	0	0	0	0	0	0	0	0	0	0	0	0	0	0	0	0	0	0	0	0	0	0	Passed	ant(3'')-Ia, aph(3')-Ia, blaCMY-2, floR, parC (T57S), qnrB19, sul2, tet(A)	spectinomycin, kanamycin, ampicillin, amoxicillin/clavulanic acid, cefoxitin, ceftriaxone, chloramphenicol, ciprofloxacin I/R, sulfisoxazole, tetracycline	Streptomycin, Neomycin, Kanamycin, Lividomycin, Paromomycin, Ribostamycin, Amoxicillin, Amoxicillin+Clavulanic acid, Ampicillin, Ampicillin+Clavulanic acid, Cefotaxime, Cefoxitin, Ceftazidime, Piperacillin, Piperacillin+Tazobactam, Ticarcillin, Ticarcillin+Clavulanic acid, Chloramphenicol, Florfenicol, Nalidixic acid, Ciprofloxacin, Sulfamethoxazole, Doxycycline, Tetracycline	Col(pHAD28), IncC
K_018	1	Fresh chicken	2020-06-23	2020	6	23	Saudi Arabia	NA	NA	Internal	Saudi Arabia	No	Asia	West Asia	Food	No	9	1	1	1	1	1	1	1	1	1	0	0	0	0	0	0	0	0	0	0	0	0	0	0	0	0	0	0	0	0	0	0	0	152	1	1	1	1	1	1	1	1	1	1	1	1	1	1	1	1	1	1	1	0	1	1	1	1	1	1	1	1	1	1	1	1	1	1	1	1	1	1	1	1	1	1	1	1	1	1	1	1	1	1	1	1	1	1	1	1	1	1	1	1	1	1	1	1	1	1	1	1	1	1	1	1	1	1	1	1	1	1	1	1	1	1	1	1	1	1	0	1	1	1	1	1	1	1	1	1	1	1	1	1	1	1	1	1	1	1	1	1	1	1	1	1	1	1	1	1	1	1	1	1	1	1	1	1	1	1	1	1	1	1	1	1	1	1	1	1	1	1	1	1	1	1	1	1	1	1	1	1	1	1	1	1	1	1	0	0	0	0	0	0	0	0	0	0	0	0	0	0	0	0	0	0	0	0	0	0	0	0	0	0	0	0	0	0	0	0	0	0	0	0	0	0	0	0	0	0	0	3	0	1	0	0	0	1	1	0	0	0	0	0	0	0	0	0	0	0	0	0	0	0	0	0	0	0	0	0	0	0	0	0	0	0	0	0	0	0	0	0	0	0	0	0	0	0	0	0	0	0	0	Passed	ant(3'')-Ia, aph(3')-Ia, blaCMY-2, floR, parC (T57S), qnrB19, sul2, tet(A)	spectinomycin, kanamycin, ampicillin, amoxicillin/clavulanic acid, cefoxitin, ceftriaxone, chloramphenicol, ciprofloxacin I/R, sulfisoxazole, tetracycline	Streptomycin, Neomycin, Kanamycin, Lividomycin, Paromomycin, Ribostamycin, Amoxicillin, Amoxicillin+Clavulanic acid, Ampicillin, Ampicillin+Clavulanic acid, Cefotaxime, Cefoxitin, Ceftazidime, Piperacillin, Piperacillin+Tazobactam, Ticarcillin, Ticarcillin+Clavulanic acid, Chloramphenicol, Florfenicol, Nalidixic acid, Ciprofloxacin, Sulfamethoxazole, Doxycycline, Tetracycline	Col(pHAD28), IncC
K_019	1	Fresh chicken	2020-06-23	2020	6	23	Saudi Arabia	NA	NA	Internal	Saudi Arabia	No	Asia	West Asia	Food	No	9	1	1	1	1	1	1	1	1	1	0	0	0	0	0	0	0	0	0	0	0	0	0	0	0	0	0	0	0	0	0	0	0	153	1	1	1	1	1	1	1	1	1	1	1	1	1	1	1	1	1	1	1	0	1	1	1	1	1	1	1	1	1	1	1	1	1	1	1	1	1	1	1	1	1	1	1	1	1	1	1	1	1	1	1	1	1	1	1	1	1	1	1	1	1	1	1	1	1	1	1	1	1	1	1	1	1	1	1	1	1	1	1	1	1	1	1	1	1	1	1	1	1	1	1	1	1	1	1	1	1	1	1	1	1	1	1	1	1	1	1	1	1	1	1	1	1	1	1	1	1	1	1	1	1	1	1	1	1	1	1	1	1	1	1	1	1	1	1	1	1	1	1	1	1	1	1	1	1	1	1	1	1	1	1	1	1	1	0	0	0	0	0	0	0	0	0	0	0	0	0	0	0	0	0	0	0	0	0	0	0	0	0	0	0	0	0	0	0	0	0	0	0	0	0	0	0	0	0	0	0	3	0	1	0	0	0	1	1	0	0	0	0	0	0	0	0	0	0	0	0	0	0	0	0	0	0	0	0	0	0	0	0	0	0	0	0	0	0	0	0	0	0	0	0	0	0	0	0	0	0	0	0	Passed	ant(3'')-Ia, aph(3')-Ia, blaCMY-2, floR, parC (T57S), qnrB19, sul2, tet(A)	spectinomycin, kanamycin, ampicillin, amoxicillin/clavulanic acid, cefoxitin, ceftriaxone, chloramphenicol, ciprofloxacin I/R, sulfisoxazole, tetracycline	Streptomycin, Neomycin, Kanamycin, Lividomycin, Paromomycin, Ribostamycin, Amoxicillin, Amoxicillin+Clavulanic acid, Ampicillin, Ampicillin+Clavulanic acid, Cefotaxime, Cefoxitin, Ceftazidime, Piperacillin, Piperacillin+Tazobactam, Ticarcillin, Ticarcillin+Clavulanic acid, Chloramphenicol, Florfenicol, Nalidixic acid, Ciprofloxacin, Sulfamethoxazole, Doxycycline, Tetracycline	Col(pHAD28), IncC
K_020	1	Fresh chicken	2020-06-23	2020	6	23	Saudi Arabia	NA	NA	Internal	Saudi Arabia	No	Asia	West Asia	Food	No	9	1	1	1	1	1	1	1	1	1	0	0	0	0	0	0	0	0	0	0	0	0	0	0	0	0	0	0	0	0	0	0	0	154	1	1	1	1	1	1	1	1	1	1	1	1	1	1	1	1	1	1	1	1	1	1	1	1	1	1	1	1	1	1	1	1	1	1	1	1	1	1	1	1	1	1	1	1	1	1	1	1	1	1	1	1	1	1	1	1	1	1	1	1	1	1	1	1	1	1	1	1	1	1	1	1	1	1	1	1	1	1	1	1	1	1	1	1	1	1	1	1	1	1	1	1	1	1	1	1	1	1	1	1	1	1	1	1	1	1	1	1	1	1	1	1	1	1	1	1	1	1	1	1	1	1	1	1	1	1	1	1	1	1	1	1	1	1	1	1	1	1	1	1	1	1	1	1	1	1	1	1	1	1	1	1	1	1	0	0	0	0	0	0	0	0	0	0	0	0	0	0	0	0	0	0	0	0	0	0	0	0	0	0	0	0	0	0	0	0	0	0	0	0	0	0	0	0	0	0	0	3	0	1	0	0	0	1	1	0	0	0	0	0	0	0	0	0	0	0	0	0	0	0	0	0	0	0	0	0	0	0	0	0	0	0	0	0	0	0	0	0	0	0	0	0	0	0	0	0	0	0	0	Passed	ant(3'')-Ia, aph(3')-Ia, blaCMY-2, floR, parC (T57S), qnrB19, sul2, tet(A)	spectinomycin, kanamycin, ampicillin, amoxicillin/clavulanic acid, cefoxitin, ceftriaxone, chloramphenicol, ciprofloxacin I/R, sulfisoxazole, tetracycline	Streptomycin, Neomycin, Kanamycin, Lividomycin, Paromomycin, Ribostamycin, Amoxicillin, Amoxicillin+Clavulanic acid, Ampicillin, Ampicillin+Clavulanic acid, Cefotaxime, Cefoxitin, Ceftazidime, Piperacillin, Piperacillin+Tazobactam, Ticarcillin, Ticarcillin+Clavulanic acid, Chloramphenicol, Florfenicol, Nalidixic acid, Ciprofloxacin, Sulfamethoxazole, Doxycycline, Tetracycline	Col(pHAD28), IncC
K_021	1	Fresh chicken	2020-06-23	2020	6	23	Saudi Arabia	NA	NA	Internal	Saudi Arabia	No	Asia	West Asia	Food	No	9	1	1	1	1	1	1	1	1	1	0	0	0	0	0	0	0	0	0	0	0	0	0	0	0	0	0	0	0	0	0	0	0	156	1	1	1	1	1	1	1	1	1	1	1	1	1	1	1	1	1	1	1	1	1	1	1	1	1	1	1	1	1	1	1	1	1	1	1	1	1	1	1	1	1	1	1	1	1	1	1	1	1	1	1	1	1	1	1	1	1	1	1	1	1	1	1	1	1	1	1	1	1	1	1	1	1	1	1	1	1	1	1	1	1	1	1	1	1	1	1	1	1	1	1	1	1	1	1	1	1	1	1	1	1	1	1	1	1	1	1	1	1	1	1	1	1	1	1	1	1	1	1	1	1	1	1	1	1	1	1	1	1	1	1	1	1	1	1	1	1	1	1	1	1	1	1	1	1	1	1	1	1	1	1	1	1	1	1	1	0	0	0	0	0	0	0	0	0	0	0	0	0	0	0	0	0	0	0	0	0	0	0	0	0	0	0	0	0	0	0	0	0	0	0	0	0	0	0	0	0	3	0	1	0	0	0	1	1	0	0	0	0	0	0	0	0	0	0	0	0	0	0	0	0	0	0	0	0	0	0	0	0	0	0	0	0	0	0	0	0	0	0	0	0	0	0	0	0	0	0	0	0	Passed	ant(3'')-Ia, aph(3')-Ia, blaCMY-2, floR, parC (T57S), qnrB19, sul2, tet(A)	spectinomycin, kanamycin, ampicillin, amoxicillin/clavulanic acid, cefoxitin, ceftriaxone, chloramphenicol, ciprofloxacin I/R, sulfisoxazole, tetracycline	Streptomycin, Neomycin, Kanamycin, Lividomycin, Paromomycin, Ribostamycin, Amoxicillin, Amoxicillin+Clavulanic acid, Ampicillin, Ampicillin+Clavulanic acid, Cefotaxime, Cefoxitin, Ceftazidime, Piperacillin, Piperacillin+Tazobactam, Ticarcillin, Ticarcillin+Clavulanic acid, Chloramphenicol, Florfenicol, Nalidixic acid, Ciprofloxacin, Sulfamethoxazole, Doxycycline, Tetracycline	Col(pHAD28), IncC
K_028	1	Fresh chicken	2020-06-23	2020	6	23	Saudi Arabia	NA	NA	Internal	Saudi Arabia	No	Asia	West Asia	Food	No	9	1	1	1	1	1	1	1	1	1	0	0	0	0	0	0	0	0	0	0	0	0	0	0	0	0	0	0	0	0	0	0	0	153	1	1	1	1	1	1	1	1	1	1	1	1	1	1	1	1	1	1	1	0	1	1	1	1	1	1	1	1	1	1	1	1	1	1	1	1	1	1	1	1	1	1	1	1	1	1	1	1	1	1	1	1	1	1	1	1	1	1	1	1	1	1	1	1	1	1	1	1	1	1	1	1	1	1	1	1	1	1	1	1	1	1	1	1	1	1	1	1	1	1	1	1	1	1	1	1	1	1	1	1	1	1	1	1	1	1	1	1	1	1	1	1	1	1	1	1	1	1	1	1	1	1	1	1	1	1	1	1	1	1	1	1	1	1	1	1	1	1	1	1	1	1	1	1	1	1	1	1	1	1	1	1	1	1	0	0	0	0	0	0	0	0	0	0	0	0	0	0	0	0	0	0	0	0	0	0	0	0	0	0	0	0	0	0	0	0	0	0	0	0	0	0	0	0	0	0	0	3	0	1	0	0	0	1	1	0	0	0	0	0	0	0	0	0	0	0	0	0	0	0	0	0	0	0	0	0	0	0	0	0	0	0	0	0	0	0	0	0	0	0	0	0	0	0	0	0	0	0	0	Passed	ant(3'')-Ia, aph(3')-Ia, blaCMY-2, floR, parC (T57S), qnrB19, sul2, tet(A)	spectinomycin, kanamycin, ampicillin, amoxicillin/clavulanic acid, cefoxitin, ceftriaxone, chloramphenicol, ciprofloxacin I/R, sulfisoxazole, tetracycline	Streptomycin, Neomycin, Kanamycin, Lividomycin, Paromomycin, Ribostamycin, Amoxicillin, Amoxicillin+Clavulanic acid, Ampicillin, Ampicillin+Clavulanic acid, Cefotaxime, Cefoxitin, Ceftazidime, Piperacillin, Piperacillin+Tazobactam, Ticarcillin, Ticarcillin+Clavulanic acid, Chloramphenicol, Florfenicol, Nalidixic acid, Ciprofloxacin, Sulfamethoxazole, Doxycycline, Tetracycline	Col(pHAD28), IncC
K_031	1	Fresh chicken	2020-06-30	2020	6	30	Saudi Arabia	NA	NA	Internal	Saudi Arabia	No	Asia	West Asia	Food	No	8	0	1	1	1	1	1	1	1	1	0	0	0	0	0	0	0	0	0	0	0	0	0	0	0	0	0	0	0	0	0	0	0	153	1	1	1	1	1	1	1	1	1	1	1	1	1	1	1	1	1	1	1	0	1	1	1	1	1	1	1	1	1	1	1	1	1	1	1	1	1	1	1	1	1	1	1	1	1	1	1	1	1	1	1	1	1	1	1	1	1	1	1	1	1	1	1	1	1	1	1	1	1	1	1	1	1	1	1	1	1	1	1	1	1	1	1	1	1	1	1	1	1	1	1	1	1	1	1	1	1	1	1	1	1	1	1	1	1	1	1	1	1	1	1	1	1	1	1	1	1	1	1	1	1	1	1	1	1	1	1	1	1	1	1	1	1	1	1	1	1	1	1	1	1	1	1	1	1	1	1	1	1	1	1	1	1	1	0	0	0	0	0	0	0	0	0	0	0	0	0	0	0	0	0	0	0	0	0	0	0	0	0	0	0	0	0	0	0	0	0	0	0	0	0	0	0	0	0	0	0	1	0	1	0	0	0	0	0	0	0	0	0	0	0	0	0	0	0	0	0	0	0	0	0	0	0	0	0	0	0	0	0	0	0	0	0	0	0	0	0	0	0	0	0	0	0	0	0	0	0	0	0	Passed	ant(3'')-Ia, blaCMY-2, floR, parC (T57S), qnrB19, sul2, tet(A)	spectinomycin, ampicillin, amoxicillin/clavulanic acid, cefoxitin, ceftriaxone, chloramphenicol, ciprofloxacin I/R, sulfisoxazole, tetracycline	Streptomycin, Amoxicillin, Amoxicillin+Clavulanic acid, Ampicillin, Ampicillin+Clavulanic acid, Cefotaxime, Cefoxitin, Ceftazidime, Piperacillin, Piperacillin+Tazobactam, Ticarcillin, Ticarcillin+Clavulanic acid, Chloramphenicol, Florfenicol, Nalidixic acid, Ciprofloxacin, Sulfamethoxazole, Doxycycline, Tetracycline	Col(pHAD28), IncC
K_032	1	Fresh chicken	2020-06-07	2020	6	7	Saudi Arabia	NA	NA	Internal	Saudi Arabia	No	Asia	West Asia	Food	No	7	0	1	1	1	1	1	1	1	0	0	0	0	0	0	0	0	0	0	0	0	0	0	0	0	0	0	0	0	0	0	0	0	153	1	1	1	1	1	1	1	1	1	1	1	1	1	1	1	1	1	1	1	1	1	1	1	1	1	1	1	1	1	1	1	1	1	1	1	1	1	1	1	1	1	1	1	1	1	1	1	1	1	1	1	1	1	1	1	1	1	1	1	1	1	1	1	1	1	1	1	1	1	1	1	1	1	1	1	1	1	1	1	1	1	1	1	1	1	1	0	1	1	1	1	1	1	1	1	1	1	1	1	1	1	1	1	1	1	1	1	1	1	1	1	1	1	1	1	1	1	1	1	1	1	1	1	1	1	1	1	1	1	1	1	1	1	1	1	1	1	1	1	1	1	1	1	1	1	1	1	1	1	1	1	1	1	1	0	0	0	0	0	0	0	0	0	0	0	0	0	0	0	0	0	0	0	0	0	0	0	0	0	0	0	0	0	0	0	0	0	0	0	0	0	0	0	0	0	0	0	3	1	1	1	0	0	0	0	0	0	0	0	0	0	0	0	0	0	0	0	0	0	0	0	0	0	0	0	0	0	0	0	0	0	0	0	0	0	0	0	0	0	0	0	0	0	0	0	0	0	0	0	Passed	ant(3'')-Ia, blaCMY-2, floR, parC (T57S), sul2, tet(A)	spectinomycin, ampicillin, amoxicillin/clavulanic acid, cefoxitin, ceftriaxone, chloramphenicol, sulfisoxazole, tetracycline	Streptomycin, Amoxicillin, Amoxicillin+Clavulanic acid, Ampicillin, Ampicillin+Clavulanic acid, Cefotaxime, Cefoxitin, Ceftazidime, Piperacillin, Piperacillin+Tazobactam, Ticarcillin, Ticarcillin+Clavulanic acid, Chloramphenicol, Florfenicol, Nalidixic acid, Ciprofloxacin, Sulfamethoxazole, Doxycycline, Tetracycline	IncC
K_033	1	Fresh chicken	2020-07-14	2020	7	14	Saudi Arabia	NA	NA	Internal	Saudi Arabia	No	Asia	West Asia	Food	No	9	1	1	1	1	1	1	1	1	1	0	0	0	0	0	0	0	0	0	0	0	0	0	0	0	0	0	0	0	0	0	0	0	152	1	1	1	1	1	1	1	1	1	1	1	1	1	1	1	1	1	1	1	0	1	1	1	1	1	1	1	1	1	1	1	1	1	1	1	1	1	1	1	1	1	1	1	1	1	1	1	1	1	1	1	1	1	1	1	1	1	1	1	1	1	1	1	1	1	1	1	1	1	1	1	1	1	1	1	1	1	1	1	1	1	1	1	1	1	1	0	1	1	1	1	1	1	1	1	1	1	1	1	1	1	1	1	1	1	1	1	1	1	1	1	1	1	1	1	1	1	1	1	1	1	1	1	1	1	1	1	1	1	1	1	1	1	1	1	1	1	1	1	1	1	1	1	1	1	1	1	1	1	1	1	1	1	1	0	0	0	0	0	0	0	0	0	0	0	0	0	0	0	0	0	0	0	0	0	0	0	0	0	0	0	0	0	0	0	0	0	0	0	0	0	0	0	0	0	0	0	1	0	1	0	0	0	0	0	0	0	0	0	0	0	0	0	0	0	0	0	0	0	0	0	0	0	0	0	0	0	0	0	0	0	0	0	0	0	0	0	0	0	0	0	0	0	0	0	0	0	0	0	Passed	ant(3'')-Ia, aph(3')-Ia, blaCMY-2, floR, parC (T57S), qnrB19, sul2, tet(A)	spectinomycin, kanamycin, ampicillin, amoxicillin/clavulanic acid, cefoxitin, ceftriaxone, chloramphenicol, ciprofloxacin I/R, sulfisoxazole, tetracycline	Streptomycin, Neomycin, Kanamycin, Lividomycin, Paromomycin, Ribostamycin, Amoxicillin, Amoxicillin+Clavulanic acid, Ampicillin, Ampicillin+Clavulanic acid, Cefotaxime, Cefoxitin, Ceftazidime, Piperacillin, Piperacillin+Tazobactam, Ticarcillin, Ticarcillin+Clavulanic acid, Chloramphenicol, Florfenicol, Nalidixic acid, Ciprofloxacin, Sulfamethoxazole, Doxycycline, Tetracycline	Col(pHAD28), IncC
K_034	1	Fresh chicken	2020-07-14	2020	7	14	Saudi Arabia	NA	NA	Internal	Saudi Arabia	No	Asia	West Asia	Food	No	9	1	1	1	1	1	1	1	1	1	0	0	0	0	0	0	0	0	0	0	0	0	0	0	0	0	0	0	0	0	0	0	0	152	1	1	1	1	1	1	1	1	1	1	1	1	1	1	1	1	1	1	1	0	1	1	1	1	1	1	1	1	1	1	1	1	1	1	1	1	1	1	1	1	1	1	1	1	1	1	1	1	1	1	1	1	1	1	1	1	1	1	1	1	1	1	1	1	1	1	1	1	1	1	1	1	1	1	1	1	1	1	1	1	1	1	1	1	1	1	0	1	1	1	1	1	1	1	1	1	1	1	1	1	1	1	1	1	1	1	1	1	1	1	1	1	1	1	1	1	1	1	1	1	1	1	1	1	1	1	1	1	1	1	1	1	1	1	1	1	1	1	1	1	1	1	1	1	1	1	1	1	1	1	1	1	1	1	0	0	0	0	0	0	0	0	0	0	0	0	0	0	0	0	0	0	0	0	0	0	0	0	0	0	0	0	0	0	0	0	0	0	0	0	0	0	0	0	0	0	0	1	0	1	0	0	0	0	0	0	0	0	0	0	0	0	0	0	0	0	0	0	0	0	0	0	0	0	0	0	0	0	0	0	0	0	0	0	0	0	0	0	0	0	0	0	0	0	0	0	0	0	0	Passed	ant(3'')-Ia, aph(3')-Ia, blaCMY-2, floR, parC (T57S), qnrB19, sul2, tet(A)	spectinomycin, kanamycin, ampicillin, amoxicillin/clavulanic acid, cefoxitin, ceftriaxone, chloramphenicol, ciprofloxacin I/R, sulfisoxazole, tetracycline	Streptomycin, Neomycin, Kanamycin, Lividomycin, Paromomycin, Ribostamycin, Amoxicillin, Amoxicillin+Clavulanic acid, Ampicillin, Ampicillin+Clavulanic acid, Cefotaxime, Cefoxitin, Ceftazidime, Piperacillin, Piperacillin+Tazobactam, Ticarcillin, Ticarcillin+Clavulanic acid, Chloramphenicol, Florfenicol, Nalidixic acid, Ciprofloxacin, Sulfamethoxazole, Doxycycline, Tetracycline	Col(pHAD28), IncC
K_035	1	Fresh chicken	2020-05-07	2020	5	7	Saudi Arabia	NA	NA	Internal	Saudi Arabia	No	Asia	West Asia	Food	No	9	1	1	1	1	1	1	1	1	1	0	0	0	0	0	0	0	0	0	0	0	0	0	0	0	0	0	0	0	0	0	0	0	154	1	1	1	1	1	1	1	1	1	1	1	1	1	1	1	1	1	1	1	1	1	1	1	1	1	1	1	1	1	1	1	1	1	1	1	1	1	1	1	1	1	1	1	1	1	1	1	1	1	1	1	1	1	1	1	1	1	1	1	1	1	1	1	1	1	1	1	1	1	1	1	1	1	1	1	1	1	1	1	1	1	1	1	1	1	1	1	1	1	1	1	1	1	1	1	1	1	1	1	1	1	1	1	1	1	1	1	1	1	1	1	1	1	1	1	1	1	1	1	1	1	1	1	1	1	1	1	1	1	1	1	1	1	1	1	1	1	1	1	1	1	1	1	1	1	1	1	1	1	1	1	1	1	1	0	0	0	0	0	0	0	0	0	0	0	0	0	0	0	0	0	0	0	0	0	0	0	0	0	0	0	0	0	0	0	0	0	0	0	0	0	0	0	0	0	0	0	1	0	1	0	0	0	0	0	0	0	0	0	0	0	0	0	0	0	0	0	0	0	0	0	0	0	0	0	0	0	0	0	0	0	0	0	0	0	0	0	0	0	0	0	0	0	0	0	0	0	0	0	Passed	ant(3'')-Ia, aph(3')-Ia, blaCMY-2, floR, parC (T57S), qnrB19, sul2, tet(A)	spectinomycin, kanamycin, ampicillin, amoxicillin/clavulanic acid, cefoxitin, ceftriaxone, chloramphenicol, ciprofloxacin I/R, sulfisoxazole, tetracycline	Streptomycin, Neomycin, Kanamycin, Lividomycin, Paromomycin, Ribostamycin, Amoxicillin, Amoxicillin+Clavulanic acid, Ampicillin, Ampicillin+Clavulanic acid, Cefotaxime, Cefoxitin, Ceftazidime, Piperacillin, Piperacillin+Tazobactam, Ticarcillin, Ticarcillin+Clavulanic acid, Chloramphenicol, Florfenicol, Nalidixic acid, Ciprofloxacin, Sulfamethoxazole, Doxycycline, Tetracycline	Col(pHAD28), IncC
K_040	1	Fresh chicken	2020-01-07	2020	1	7	Saudi Arabia	NA	NA	Internal	Saudi Arabia	No	Asia	West Asia	Food	No	7	0	1	1	1	1	1	1	1	0	0	0	0	0	0	0	0	0	0	0	0	0	0	0	0	0	0	0	0	0	0	0	0	153	1	1	1	1	1	1	1	1	1	1	1	1	1	1	1	1	1	1	1	1	1	1	1	1	1	1	1	1	1	1	1	1	1	1	1	1	1	1	1	1	1	1	1	1	1	1	1	1	1	1	1	1	1	1	1	1	1	1	1	1	1	1	1	1	1	1	1	1	1	1	1	1	1	1	1	1	1	1	1	1	1	1	1	1	1	1	0	1	1	1	1	1	1	1	1	1	1	1	1	1	1	1	1	1	1	1	1	1	1	1	1	1	1	1	1	1	1	1	1	1	1	1	1	1	1	1	1	1	1	1	1	1	1	1	1	1	1	1	1	1	1	1	1	1	1	1	1	1	1	1	1	1	1	1	0	0	0	0	0	0	0	0	0	0	0	0	0	0	0	0	0	0	0	0	0	0	0	0	0	0	0	0	0	0	0	0	0	0	0	0	0	0	0	0	0	0	0	3	1	1	1	0	0	0	0	0	0	0	0	0	0	0	0	0	0	0	0	0	0	0	0	0	0	0	0	0	0	0	0	0	0	0	0	0	0	0	0	0	0	0	0	0	0	0	0	0	0	0	0	Passed	ant(3'')-Ia, blaCMY-2, floR, parC (T57S), sul2, tet(A)	spectinomycin, ampicillin, amoxicillin/clavulanic acid, cefoxitin, ceftriaxone, chloramphenicol, sulfisoxazole, tetracycline	Streptomycin, Amoxicillin, Amoxicillin+Clavulanic acid, Ampicillin, Ampicillin+Clavulanic acid, Cefotaxime, Cefoxitin, Ceftazidime, Piperacillin, Piperacillin+Tazobactam, Ticarcillin, Ticarcillin+Clavulanic acid, Chloramphenicol, Florfenicol, Nalidixic acid, Ciprofloxacin, Sulfamethoxazole, Doxycycline, Tetracycline	IncC
K_041	1	Fresh chicken	2020-01-07	2020	1	7	Saudi Arabia	NA	NA	Internal	Saudi Arabia	No	Asia	West Asia	Food	No	7	0	1	1	1	1	1	1	1	0	0	0	0	0	0	0	0	0	0	0	0	0	0	0	0	0	0	0	0	0	0	0	0	154	1	1	1	1	1	1	1	1	1	1	1	1	1	1	1	1	1	1	1	1	1	1	1	1	1	1	1	1	1	1	1	1	1	1	1	1	1	1	1	1	1	1	1	1	1	1	1	1	1	1	1	1	1	1	1	1	1	1	1	1	1	1	1	1	1	1	1	1	1	1	1	1	1	1	1	1	1	1	1	1	1	1	1	1	1	1	1	1	1	1	1	1	1	1	1	1	1	1	1	1	1	1	1	1	1	1	1	1	1	1	1	1	1	1	1	1	1	1	1	1	1	1	1	1	1	1	1	1	1	1	1	1	1	1	1	1	1	1	1	1	1	1	1	1	1	1	1	1	1	1	1	1	1	1	0	0	0	0	0	0	0	0	0	0	0	0	0	0	0	0	0	0	0	0	0	0	0	0	0	0	0	0	0	0	0	0	0	0	0	0	0	0	0	0	0	0	0	3	1	1	1	0	0	0	0	0	0	0	0	0	0	0	0	0	0	0	0	0	0	0	0	0	0	0	0	0	0	0	0	0	0	0	0	0	0	0	0	0	0	0	0	0	0	0	0	0	0	0	0	Passed	ant(3'')-Ia, blaCMY-2, floR, parC (T57S), sul2, tet(A)	spectinomycin, ampicillin, amoxicillin/clavulanic acid, cefoxitin, ceftriaxone, chloramphenicol, sulfisoxazole, tetracycline	Streptomycin, Amoxicillin, Amoxicillin+Clavulanic acid, Ampicillin, Ampicillin+Clavulanic acid, Cefotaxime, Cefoxitin, Ceftazidime, Piperacillin, Piperacillin+Tazobactam, Ticarcillin, Ticarcillin+Clavulanic acid, Chloramphenicol, Florfenicol, Nalidixic acid, Ciprofloxacin, Sulfamethoxazole, Doxycycline, Tetracycline	IncC
K_042	1	Fresh chicken	2020-01-07	2020	1	7	Saudi Arabia	NA	NA	Internal	Saudi Arabia	No	Asia	West Asia	Food	No	7	0	1	1	1	1	1	1	1	0	0	0	0	0	0	0	0	0	0	0	0	0	0	0	0	0	0	0	0	0	0	0	0	154	1	1	1	1	1	1	1	1	1	1	1	1	1	1	1	1	1	1	1	1	1	1	1	1	1	1	1	1	1	1	1	1	1	1	1	1	1	1	1	1	1	1	1	1	1	1	1	1	1	1	1	1	1	1	1	1	1	1	1	1	1	1	1	1	1	1	1	1	1	1	1	1	1	1	1	1	1	1	1	1	1	1	1	1	1	1	1	1	1	1	1	1	1	1	1	1	1	1	1	1	1	1	1	1	1	1	1	1	1	1	1	1	1	1	1	1	1	1	1	1	1	1	1	1	1	1	1	1	1	1	1	1	1	1	1	1	1	1	1	1	1	1	1	1	1	1	1	1	1	1	1	1	1	1	0	0	0	0	0	0	0	0	0	0	0	0	0	0	0	0	0	0	0	0	0	0	0	0	0	0	0	0	0	0	0	0	0	0	0	0	0	0	0	0	0	0	0	3	1	1	1	0	0	0	0	0	0	0	0	0	0	0	0	0	0	0	0	0	0	0	0	0	0	0	0	0	0	0	0	0	0	0	0	0	0	0	0	0	0	0	0	0	0	0	0	0	0	0	0	Passed	ant(3'')-Ia, blaCMY-2, floR, parC (T57S), sul2, tet(A)	spectinomycin, ampicillin, amoxicillin/clavulanic acid, cefoxitin, ceftriaxone, chloramphenicol, sulfisoxazole, tetracycline	Streptomycin, Amoxicillin, Amoxicillin+Clavulanic acid, Ampicillin, Ampicillin+Clavulanic acid, Cefotaxime, Cefoxitin, Ceftazidime, Piperacillin, Piperacillin+Tazobactam, Ticarcillin, Ticarcillin+Clavulanic acid, Chloramphenicol, Florfenicol, Nalidixic acid, Ciprofloxacin, Sulfamethoxazole, Doxycycline, Tetracycline	IncC
K_043	1	Fresh chicken	2020-01-07	2020	1	7	Saudi Arabia	NA	NA	Internal	Saudi Arabia	No	Asia	West Asia	Food	No	7	0	1	1	1	1	1	1	1	0	0	0	0	0	0	0	0	0	0	0	0	0	0	0	0	0	0	0	0	0	0	0	0	152	1	1	1	1	1	1	1	1	1	1	1	1	1	1	1	1	1	1	1	0	1	1	1	1	1	1	1	1	1	1	1	1	1	1	1	1	1	1	1	1	1	1	1	1	1	1	1	1	1	1	1	1	1	1	1	1	1	1	1	1	1	1	1	1	1	1	1	1	1	1	1	1	1	1	1	1	1	1	1	1	1	1	1	1	1	1	0	1	1	1	1	1	1	1	1	1	1	1	1	1	1	1	1	1	1	1	1	1	1	1	1	1	1	1	1	1	1	1	1	1	1	1	1	1	1	1	1	1	1	1	1	1	1	1	1	1	1	1	1	1	1	1	1	1	1	1	1	1	1	1	1	1	1	1	0	0	0	0	0	0	0	0	0	0	0	0	0	0	0	0	0	0	0	0	0	0	0	0	0	0	0	0	0	0	0	0	0	0	0	0	0	0	0	0	0	0	0	3	1	1	1	0	0	0	0	0	0	0	0	0	0	0	0	0	0	0	0	0	0	0	0	0	0	0	0	0	0	0	0	0	0	0	0	0	0	0	0	0	0	0	0	0	0	0	0	0	0	0	0	Passed	ant(3'')-Ia, blaCMY-2, floR, parC (T57S), sul2, tet(A)	spectinomycin, ampicillin, amoxicillin/clavulanic acid, cefoxitin, ceftriaxone, chloramphenicol, sulfisoxazole, tetracycline	Streptomycin, Amoxicillin, Amoxicillin+Clavulanic acid, Ampicillin, Ampicillin+Clavulanic acid, Cefotaxime, Cefoxitin, Ceftazidime, Piperacillin, Piperacillin+Tazobactam, Ticarcillin, Ticarcillin+Clavulanic acid, Chloramphenicol, Florfenicol, Nalidixic acid, Ciprofloxacin, Sulfamethoxazole, Doxycycline, Tetracycline	IncC
K_044	1	Fresh chicken	2020-10-08	2020	10	8	Saudi Arabia	NA	NA	Internal	Saudi Arabia	No	Asia	West Asia	Food	No	7	0	1	1	1	1	1	1	1	0	0	0	0	0	0	0	0	0	0	0	0	0	0	0	0	0	0	0	0	0	0	0	0	153	1	1	1	1	1	1	1	1	1	1	1	1	1	1	1	1	1	1	1	1	1	1	1	1	1	1	1	1	1	1	1	1	1	1	1	1	1	1	1	1	1	1	1	1	1	1	1	1	1	1	1	1	1	1	1	1	1	1	1	1	1	1	1	1	1	1	1	1	1	1	1	1	1	1	1	1	1	1	1	1	1	1	1	1	1	1	0	1	1	1	1	1	1	1	1	1	1	1	1	1	1	1	1	1	1	1	1	1	1	1	1	1	1	1	1	1	1	1	1	1	1	1	1	1	1	1	1	1	1	1	1	1	1	1	1	1	1	1	1	1	1	1	1	1	1	1	1	1	1	1	1	1	1	1	0	0	0	0	0	0	0	0	0	0	0	0	0	0	0	0	0	0	0	0	0	0	0	0	0	0	0	0	0	0	0	0	0	0	0	0	0	0	0	0	0	0	0	3	1	1	1	0	0	0	0	0	0	0	0	0	0	0	0	0	0	0	0	0	0	0	0	0	0	0	0	0	0	0	0	0	0	0	0	0	0	0	0	0	0	0	0	0	0	0	0	0	0	0	0	Passed	ant(3'')-Ia, blaCMY-2, floR, parC (T57S), sul2, tet(A)	spectinomycin, ampicillin, amoxicillin/clavulanic acid, cefoxitin, ceftriaxone, chloramphenicol, sulfisoxazole, tetracycline	Streptomycin, Amoxicillin, Amoxicillin+Clavulanic acid, Ampicillin, Ampicillin+Clavulanic acid, Cefotaxime, Cefoxitin, Ceftazidime, Piperacillin, Piperacillin+Tazobactam, Ticarcillin, Ticarcillin+Clavulanic acid, Chloramphenicol, Florfenicol, Nalidixic acid, Ciprofloxacin, Sulfamethoxazole, Doxycycline, Tetracycline	IncC
K_047	1	Fresh chicken	2020-10-08	2020	10	8	Saudi Arabia	NA	NA	Internal	Saudi Arabia	No	Asia	West Asia	Food	No	9	1	1	1	1	1	1	1	1	1	0	0	0	0	0	0	0	0	0	0	0	0	0	0	0	0	0	0	0	0	0	0	0	154	1	1	1	1	1	1	1	1	1	1	1	1	1	1	1	1	1	1	1	1	1	1	1	1	1	1	1	1	1	1	1	1	1	1	1	1	1	1	1	1	1	1	1	1	1	1	1	1	1	1	1	1	1	1	1	1	1	1	1	1	1	1	1	1	1	1	1	1	1	1	1	1	1	1	1	1	1	1	1	1	1	1	1	1	1	1	1	1	1	1	1	1	1	1	1	1	1	1	1	1	1	1	1	1	1	1	1	1	1	1	1	1	1	1	1	1	1	1	1	1	1	1	1	1	1	1	1	1	1	1	1	1	1	1	1	1	1	1	1	1	1	1	1	1	1	1	1	1	1	1	1	1	1	1	0	0	0	0	0	0	0	0	0	0	0	0	0	0	0	0	0	0	0	0	0	0	0	0	0	0	0	0	0	0	0	0	0	0	0	0	0	0	0	0	0	0	0	2	0	1	0	0	0	0	0	1	0	0	0	0	0	0	0	0	0	0	0	0	0	0	0	0	0	0	0	0	0	0	0	0	0	0	0	0	0	0	0	0	0	0	0	0	0	0	0	0	0	0	0	Passed	ant(3'')-Ia, aph(3')-Ia, blaCMY-2, floR, parC (T57S), qnrB19, sul2, tet(A)	spectinomycin, kanamycin, ampicillin, amoxicillin/clavulanic acid, cefoxitin, ceftriaxone, chloramphenicol, ciprofloxacin I/R, sulfisoxazole, tetracycline	Streptomycin, Neomycin, Kanamycin, Lividomycin, Paromomycin, Ribostamycin, Amoxicillin, Amoxicillin+Clavulanic acid, Ampicillin, Ampicillin+Clavulanic acid, Cefotaxime, Cefoxitin, Ceftazidime, Piperacillin, Piperacillin+Tazobactam, Ticarcillin, Ticarcillin+Clavulanic acid, Chloramphenicol, Florfenicol, Nalidixic acid, Ciprofloxacin, Sulfamethoxazole, Doxycycline, Tetracycline	Col(pHAD28), ColpVC, IncC
K_049	1	Fresh chicken	2020-10-08	2020	10	8	Saudi Arabia	NA	NA	Internal	Saudi Arabia	No	Asia	West Asia	Food	No	8	0	1	1	1	1	1	1	1	1	0	0	0	0	0	0	0	0	0	0	0	0	0	0	0	0	0	0	0	0	0	0	0	153	1	1	1	1	1	1	1	1	1	1	1	1	1	1	1	1	1	1	1	0	1	1	1	1	1	1	1	1	1	1	1	1	1	1	1	1	1	1	1	1	1	1	1	1	1	1	1	1	1	1	1	1	1	1	1	1	1	1	1	1	1	1	1	1	1	1	1	1	1	1	1	1	1	1	1	1	1	1	1	1	1	1	1	1	1	1	1	1	1	1	1	1	1	1	1	1	1	1	1	1	1	1	1	1	1	1	1	1	1	1	1	1	1	1	1	1	1	1	1	1	1	1	1	1	1	1	1	1	1	1	1	1	1	1	1	1	1	1	1	1	1	1	1	1	1	1	1	1	1	1	1	1	1	1	0	0	0	0	0	0	0	0	0	0	0	0	0	0	0	0	0	0	0	0	0	0	0	0	0	0	0	0	0	0	0	0	0	0	0	0	0	0	0	0	0	0	0	1	0	1	0	0	0	0	0	0	0	0	0	0	0	0	0	0	0	0	0	0	0	0	0	0	0	0	0	0	0	0	0	0	0	0	0	0	0	0	0	0	0	0	0	0	0	0	0	0	0	0	0	Passed	ant(3'')-Ia, blaCMY-2, floR, parC (T57S), qnrB19, sul2, tet(A)	spectinomycin, ampicillin, amoxicillin/clavulanic acid, cefoxitin, ceftriaxone, chloramphenicol, ciprofloxacin I/R, sulfisoxazole, tetracycline	Streptomycin, Amoxicillin, Amoxicillin+Clavulanic acid, Ampicillin, Ampicillin+Clavulanic acid, Cefotaxime, Cefoxitin, Ceftazidime, Piperacillin, Piperacillin+Tazobactam, Ticarcillin, Ticarcillin+Clavulanic acid, Chloramphenicol, Florfenicol, Nalidixic acid, Ciprofloxacin, Sulfamethoxazole, Doxycycline, Tetracycline	Col(pHAD28), IncC
K_050	1	Fresh chicken	2020-10-08	2020	10	8	Saudi Arabia	NA	NA	Internal	Saudi Arabia	No	Asia	West Asia	Food	Yes	8	0	1	1	1	1	1	1	1	1	0	0	0	0	0	0	0	0	0	0	0	0	0	0	0	0	0	0	0	0	0	0	0	153	1	1	1	1	1	1	1	1	1	1	1	1	1	1	1	1	1	1	1	1	1	1	1	1	1	1	1	1	1	1	1	1	1	1	1	1	1	1	1	1	1	1	1	1	1	1	1	1	1	1	1	1	1	1	1	1	1	1	1	1	1	1	1	1	1	1	1	1	1	1	1	1	1	1	1	1	1	1	1	1	1	1	1	1	1	1	0	1	1	1	1	1	1	1	1	1	1	1	1	1	1	1	1	1	1	1	1	1	1	1	1	1	1	1	1	1	1	1	1	1	1	1	1	1	1	1	1	1	1	1	1	1	1	1	1	1	1	1	1	1	1	1	1	1	1	1	1	1	1	1	1	1	1	1	0	0	0	0	0	0	0	0	0	0	0	0	0	0	0	0	0	0	0	0	0	0	0	0	0	0	0	0	0	0	0	0	0	0	0	0	0	0	0	0	0	0	0	1	0	1	0	0	0	0	0	0	0	0	0	0	0	0	0	0	0	0	0	0	0	0	0	0	0	0	0	0	0	0	0	0	0	0	0	0	0	0	0	0	0	0	0	0	0	0	0	0	0	0	0	Passed	ant(3'')-Ia, blaCMY-2, floR, parC (T57S), qnrB19, sul2, tet(A)	spectinomycin, ampicillin, amoxicillin/clavulanic acid, cefoxitin, ceftriaxone, chloramphenicol, ciprofloxacin I/R, sulfisoxazole, tetracycline	Streptomycin, Amoxicillin, Amoxicillin+Clavulanic acid, Ampicillin, Ampicillin+Clavulanic acid, Cefotaxime, Cefoxitin, Ceftazidime, Piperacillin, Piperacillin+Tazobactam, Ticarcillin, Ticarcillin+Clavulanic acid, Chloramphenicol, Florfenicol, Nalidixic acid, Ciprofloxacin, Sulfamethoxazole, Doxycycline, Tetracycline	Col(pHAD28), IncC
K_051	1	Fresh chicken	2020-08-19	2020	8	19	Saudi Arabia	NA	NA	Internal	Saudi Arabia	No	Asia	West Asia	Food	No	9	1	1	1	1	1	1	1	1	1	0	0	0	0	0	0	0	0	0	0	0	0	0	0	0	0	0	0	0	0	0	0	0	152	1	1	1	1	1	1	1	1	1	1	1	1	1	1	1	1	1	1	1	0	1	1	1	1	1	1	1	1	1	1	1	1	1	1	1	1	1	1	1	1	1	1	1	1	1	1	1	1	1	1	1	1	1	1	1	1	1	1	1	1	1	1	1	1	1	1	1	1	1	1	1	1	1	1	1	1	1	1	1	1	1	1	1	1	1	1	0	1	1	1	1	1	1	1	1	1	1	1	1	1	1	1	1	1	1	1	1	1	1	1	1	1	1	1	1	1	1	1	1	1	1	1	1	1	1	1	1	1	1	1	1	1	1	1	1	1	1	1	1	1	1	1	1	1	1	1	1	1	1	1	1	1	1	1	0	0	0	0	0	0	0	0	0	0	0	0	0	0	0	0	0	0	0	0	0	0	0	0	0	0	0	0	0	0	0	0	0	0	0	0	0	0	0	0	0	0	0	1	0	1	0	0	0	0	0	0	0	0	0	0	0	0	0	0	0	0	0	0	0	0	0	0	0	0	0	0	0	0	0	0	0	0	0	0	0	0	0	0	0	0	0	0	0	0	0	0	0	0	0	Passed	ant(3'')-Ia, aph(3')-Ia, blaCMY-2, floR, parC (T57S), qnrB19, sul2, tet(A)	spectinomycin, kanamycin, ampicillin, amoxicillin/clavulanic acid, cefoxitin, ceftriaxone, chloramphenicol, ciprofloxacin I/R, sulfisoxazole, tetracycline	Streptomycin, Neomycin, Kanamycin, Lividomycin, Paromomycin, Ribostamycin, Amoxicillin, Amoxicillin+Clavulanic acid, Ampicillin, Ampicillin+Clavulanic acid, Cefotaxime, Cefoxitin, Ceftazidime, Piperacillin, Piperacillin+Tazobactam, Ticarcillin, Ticarcillin+Clavulanic acid, Chloramphenicol, Florfenicol, Nalidixic acid, Ciprofloxacin, Sulfamethoxazole, Doxycycline, Tetracycline	Col(pHAD28), IncC
K_052	1	Fresh chicken	2020-08-19	2020	8	19	Saudi Arabia	NA	NA	Internal	Saudi Arabia	No	Asia	West Asia	Food	No	7	0	1	1	1	1	1	1	1	0	0	0	0	0	0	0	0	0	0	0	0	0	0	0	0	0	0	0	0	0	0	0	0	153	1	1	1	1	1	1	1	1	1	1	1	1	1	1	1	1	1	1	1	1	1	1	1	1	1	1	1	1	1	1	1	1	1	1	1	1	1	1	1	1	1	1	1	1	1	1	1	1	1	1	1	1	1	1	1	1	1	1	1	1	1	1	1	1	1	1	1	1	1	1	1	1	1	1	1	1	1	1	1	1	1	1	1	1	1	1	0	1	1	1	1	1	1	1	1	1	1	1	1	1	1	1	1	1	1	1	1	1	1	1	1	1	1	1	1	1	1	1	1	1	1	1	1	1	1	1	1	1	1	1	1	1	1	1	1	1	1	1	1	1	1	1	1	1	1	1	1	1	1	1	1	1	1	1	0	0	0	0	0	0	0	0	0	0	0	0	0	0	0	0	0	0	0	0	0	0	0	0	0	0	0	0	0	0	0	0	0	0	0	0	0	0	0	0	0	0	0	3	1	1	1	0	0	0	0	0	0	0	0	0	0	0	0	0	0	0	0	0	0	0	0	0	0	0	0	0	0	0	0	0	0	0	0	0	0	0	0	0	0	0	0	0	0	0	0	0	0	0	0	Passed	ant(3'')-Ia, blaCMY-2, floR, parC (T57S), sul2, tet(A)	spectinomycin, ampicillin, amoxicillin/clavulanic acid, cefoxitin, ceftriaxone, chloramphenicol, sulfisoxazole, tetracycline	Streptomycin, Amoxicillin, Amoxicillin+Clavulanic acid, Ampicillin, Ampicillin+Clavulanic acid, Cefotaxime, Cefoxitin, Ceftazidime, Piperacillin, Piperacillin+Tazobactam, Ticarcillin, Ticarcillin+Clavulanic acid, Chloramphenicol, Florfenicol, Nalidixic acid, Ciprofloxacin, Sulfamethoxazole, Doxycycline, Tetracycline	IncC
K_055	1	Fresh chicken	2020-01-09	2020	1	9	Saudi Arabia	NA	NA	Internal	Saudi Arabia	No	Asia	West Asia	Food	No	9	1	1	1	1	1	1	1	1	1	0	0	0	0	0	0	0	0	0	0	0	0	0	0	0	0	0	0	0	0	0	0	0	153	1	1	1	1	1	1	1	1	1	1	1	1	1	1	1	1	1	1	1	1	1	1	1	1	1	1	1	1	1	1	1	1	1	1	1	1	1	1	1	1	1	1	1	1	1	1	1	1	1	1	1	1	1	1	1	1	1	1	1	1	1	1	1	1	1	1	1	1	1	1	1	1	1	1	1	1	1	1	1	1	1	1	1	1	1	1	0	1	1	1	1	1	1	1	1	1	1	1	1	1	1	1	1	1	1	1	1	1	1	1	1	1	1	1	1	1	1	1	1	1	1	1	1	1	1	1	1	1	1	1	1	1	1	1	1	1	1	1	1	1	1	1	1	1	1	1	1	1	1	1	1	1	1	1	0	0	0	0	0	0	0	0	0	0	0	0	0	0	0	0	0	0	0	0	0	0	0	0	0	0	0	0	0	0	0	0	0	0	0	0	0	0	0	0	0	0	0	1	0	1	0	0	0	0	0	0	0	0	0	0	0	0	0	0	0	0	0	0	0	0	0	0	0	0	0	0	0	0	0	0	0	0	0	0	0	0	0	0	0	0	0	0	0	0	0	0	0	0	0	Passed	ant(3'')-Ia, aph(3')-Ia, blaCMY-2, floR, parC (T57S), qnrB19, sul2, tet(A)	spectinomycin, kanamycin, ampicillin, amoxicillin/clavulanic acid, cefoxitin, ceftriaxone, chloramphenicol, ciprofloxacin I/R, sulfisoxazole, tetracycline	Streptomycin, Neomycin, Kanamycin, Lividomycin, Paromomycin, Ribostamycin, Amoxicillin, Amoxicillin+Clavulanic acid, Ampicillin, Ampicillin+Clavulanic acid, Cefotaxime, Cefoxitin, Ceftazidime, Piperacillin, Piperacillin+Tazobactam, Ticarcillin, Ticarcillin+Clavulanic acid, Chloramphenicol, Florfenicol, Nalidixic acid, Ciprofloxacin, Sulfamethoxazole, Doxycycline, Tetracycline	Col(pHAD28), IncC
K_056	1	Fresh chicken	2020-08-09	2020	8	9	Saudi Arabia	NA	NA	Internal	Saudi Arabia	No	Asia	West Asia	Food	No	8	0	1	1	1	1	1	1	1	1	0	0	0	0	0	0	0	0	0	0	0	0	0	0	0	0	0	0	0	0	0	0	0	152	1	1	1	1	1	1	1	1	1	1	1	1	1	1	1	1	1	1	1	0	1	1	1	1	1	1	1	1	1	1	1	1	1	1	1	1	1	1	1	1	1	1	1	1	1	1	1	1	1	1	1	1	1	1	1	1	1	1	1	1	1	1	1	1	1	1	1	1	1	1	1	1	1	1	1	1	1	1	1	1	1	1	1	1	1	1	0	1	1	1	1	1	1	1	1	1	1	1	1	1	1	1	1	1	1	1	1	1	1	1	1	1	1	1	1	1	1	1	1	1	1	1	1	1	1	1	1	1	1	1	1	1	1	1	1	1	1	1	1	1	1	1	1	1	1	1	1	1	1	1	1	1	1	1	0	0	0	0	0	0	0	0	0	0	0	0	0	0	0	0	0	0	0	0	0	0	0	0	0	0	0	0	0	0	0	0	0	0	0	0	0	0	0	0	0	0	0	1	0	1	0	0	0	0	0	0	0	0	0	0	0	0	0	0	0	0	0	0	0	0	0	0	0	0	0	0	0	0	0	0	0	0	0	0	0	0	0	0	0	0	0	0	0	0	0	0	0	0	0	Passed	ant(3'')-Ia, blaCMY-2, floR, parC (T57S), qnrB19, sul2, tet(A)	spectinomycin, ampicillin, amoxicillin/clavulanic acid, cefoxitin, ceftriaxone, chloramphenicol, ciprofloxacin I/R, sulfisoxazole, tetracycline	Streptomycin, Amoxicillin, Amoxicillin+Clavulanic acid, Ampicillin, Ampicillin+Clavulanic acid, Cefotaxime, Cefoxitin, Ceftazidime, Piperacillin, Piperacillin+Tazobactam, Ticarcillin, Ticarcillin+Clavulanic acid, Chloramphenicol, Florfenicol, Nalidixic acid, Ciprofloxacin, Sulfamethoxazole, Doxycycline, Tetracycline	Col(pHAD28), IncC
K_059	1	Fresh chicken	2020-08-17	2020	8	17	Saudi Arabia	NA	NA	Internal	Saudi Arabia	No	Asia	West Asia	Food	No	9	1	1	1	1	1	1	1	1	1	0	0	0	0	0	0	0	0	0	0	0	0	0	0	0	0	0	0	0	0	0	0	0	153	1	1	1	1	1	1	1	1	1	1	1	1	1	1	1	1	1	1	1	1	1	1	1	1	1	1	1	1	1	1	1	1	1	1	1	1	1	1	1	1	1	1	1	1	1	1	1	1	1	1	1	1	1	1	1	1	1	1	1	1	1	1	1	1	1	1	1	1	1	1	1	1	1	1	1	1	1	1	1	1	1	1	1	1	1	1	0	1	1	1	1	1	1	1	1	1	1	1	1	1	1	1	1	1	1	1	1	1	1	1	1	1	1	1	1	1	1	1	1	1	1	1	1	1	1	1	1	1	1	1	1	1	1	1	1	1	1	1	1	1	1	1	1	1	1	1	1	1	1	1	1	1	1	1	0	0	0	0	0	0	0	0	0	0	0	0	0	0	0	0	0	0	0	0	0	0	0	0	0	0	0	0	0	0	0	0	0	0	0	0	0	0	0	0	0	0	0	1	0	1	0	0	0	0	0	0	0	0	0	0	0	0	0	0	0	0	0	0	0	0	0	0	0	0	0	0	0	0	0	0	0	0	0	0	0	0	0	0	0	0	0	0	0	0	0	0	0	0	0	Passed	ant(3'')-Ia, aph(3')-Ia, blaCMY-2, floR, parC (T57S), sul2, tet(A)	spectinomycin, kanamycin, ampicillin, amoxicillin/clavulanic acid, cefoxitin, ceftriaxone, chloramphenicol, sulfisoxazole, tetracycline	Streptomycin, Neomycin, Kanamycin, Lividomycin, Paromomycin, Ribostamycin, Amoxicillin, Amoxicillin+Clavulanic acid, Ampicillin, Ampicillin+Clavulanic acid, Cefotaxime, Cefoxitin, Ceftazidime, Piperacillin, Piperacillin+Tazobactam, Ticarcillin, Ticarcillin+Clavulanic acid, Chloramphenicol, Florfenicol, Nalidixic acid, Ciprofloxacin, Sulfamethoxazole, Doxycycline, Tetracycline	Col(pHAD28), IncC
K_061	1	Fresh chicken	2020-08-25	2020	8	25	Saudi Arabia	NA	NA	Internal	Saudi Arabia	No	Asia	West Asia	Food	No	9	1	1	1	1	1	1	1	1	1	0	0	0	0	0	0	0	0	0	0	0	0	0	0	0	0	0	0	0	0	0	0	0	152	1	1	1	1	1	1	1	1	1	1	1	1	1	1	1	1	1	1	1	0	1	1	1	1	1	1	1	1	1	1	1	1	1	1	1	1	1	1	1	1	1	1	1	1	1	1	1	1	1	1	1	1	1	1	1	1	1	1	1	1	1	1	1	1	1	1	1	1	1	1	1	1	1	1	1	1	1	1	1	1	1	1	1	1	1	1	0	1	1	1	1	1	1	1	1	1	1	1	1	1	1	1	1	1	1	1	1	1	1	1	1	1	1	1	1	1	1	1	1	1	1	1	1	1	1	1	1	1	1	1	1	1	1	1	1	1	1	1	1	1	1	1	1	1	1	1	1	1	1	1	1	1	1	1	0	0	0	0	0	0	0	0	0	0	0	0	0	0	0	0	0	0	0	0	0	0	0	0	0	0	0	0	0	0	0	0	0	0	0	0	0	0	0	0	0	0	0	2	0	1	0	0	0	0	0	1	0	0	0	0	0	0	0	0	0	0	0	0	0	0	0	0	0	0	0	0	0	0	0	0	0	0	0	0	0	0	0	0	0	0	0	0	0	0	0	0	0	0	0	Passed	ant(3'')-Ia, aph(3')-Ia, blaCMY-2, floR, parC (T57S), qnrB19, sul2, tet(A)	spectinomycin, kanamycin, ampicillin, amoxicillin/clavulanic acid, cefoxitin, ceftriaxone, chloramphenicol, ciprofloxacin I/R, sulfisoxazole, tetracycline	Streptomycin, Neomycin, Kanamycin, Lividomycin, Paromomycin, Ribostamycin, Amoxicillin, Amoxicillin+Clavulanic acid, Ampicillin, Ampicillin+Clavulanic acid, Cefotaxime, Cefoxitin, Ceftazidime, Piperacillin, Piperacillin+Tazobactam, Ticarcillin, Ticarcillin+Clavulanic acid, Chloramphenicol, Florfenicol, Nalidixic acid, Ciprofloxacin, Sulfamethoxazole, Doxycycline, Tetracycline	Col(pHAD28), ColpVC, IncC
K_063	1	Fresh chicken	2020-08-24	2020	8	24	Saudi Arabia	NA	NA	Internal	Saudi Arabia	No	Asia	West Asia	Food	No	9	1	1	1	1	1	1	1	1	1	0	0	0	0	0	0	0	0	0	0	0	0	0	0	0	0	0	0	0	0	0	0	0	154	1	1	1	1	1	1	1	1	1	1	1	1	1	1	1	1	1	1	1	1	1	1	1	1	1	1	1	1	1	1	1	1	1	1	1	1	1	1	1	1	1	1	1	1	1	1	1	1	1	1	1	1	1	1	1	1	1	1	1	1	1	1	1	1	1	1	1	1	1	1	1	1	1	1	1	1	1	1	1	1	1	1	1	1	1	1	1	1	1	1	1	1	1	1	1	1	1	1	1	1	1	1	1	1	1	1	1	1	1	1	1	1	1	1	1	1	1	1	1	1	1	1	1	1	1	1	1	1	1	1	1	1	1	1	1	1	1	1	1	1	1	1	1	1	1	1	1	1	1	1	1	1	1	1	0	0	0	0	0	0	0	0	0	0	0	0	0	0	0	0	0	0	0	0	0	0	0	0	0	0	0	0	0	0	0	0	0	0	0	0	0	0	0	0	0	0	0	1	0	1	0	0	0	0	0	0	0	0	0	0	0	0	0	0	0	0	0	0	0	0	0	0	0	0	0	0	0	0	0	0	0	0	0	0	0	0	0	0	0	0	0	0	0	0	0	0	0	0	0	Passed	ant(3'')-Ia, aph(3')-Ia, blaCMY-2, floR, parC (T57S), qnrB19, sul2, tet(A)	spectinomycin, kanamycin, ampicillin, amoxicillin/clavulanic acid, cefoxitin, ceftriaxone, chloramphenicol, ciprofloxacin I/R, sulfisoxazole, tetracycline	Streptomycin, Neomycin, Kanamycin, Lividomycin, Paromomycin, Ribostamycin, Amoxicillin, Amoxicillin+Clavulanic acid, Ampicillin, Ampicillin+Clavulanic acid, Cefotaxime, Cefoxitin, Ceftazidime, Piperacillin, Piperacillin+Tazobactam, Ticarcillin, Ticarcillin+Clavulanic acid, Chloramphenicol, Florfenicol, Nalidixic acid, Ciprofloxacin, Sulfamethoxazole, Doxycycline, Tetracycline	Col(pHAD28), IncC
K_065	1	Fresh chicken	2020-09-15	2020	9	15	Saudi Arabia	NA	NA	Internal	Saudi Arabia	No	Asia	West Asia	Food	No	9	1	1	1	1	1	1	1	1	1	0	0	0	0	0	0	0	0	0	0	0	0	0	0	0	0	0	0	0	0	0	0	0	154	1	1	1	1	1	1	1	1	1	1	1	1	1	1	1	1	1	1	1	1	1	1	1	1	1	1	1	1	1	1	1	1	1	1	1	1	1	1	1	1	1	1	1	1	1	1	1	1	1	1	1	1	1	1	1	1	1	1	1	1	1	1	1	1	1	1	1	1	1	1	1	1	1	1	1	1	1	1	1	1	1	1	1	1	1	1	1	1	1	1	1	1	1	1	1	1	1	1	1	1	1	1	1	1	1	1	1	1	1	1	1	1	1	1	1	1	1	1	1	1	1	1	1	1	1	1	1	1	1	1	1	1	1	1	1	1	1	1	1	1	1	1	1	1	1	1	1	1	1	1	1	1	1	1	0	0	0	0	0	0	0	0	0	0	0	0	0	0	0	0	0	0	0	0	0	0	0	0	0	0	0	0	0	0	0	0	0	0	0	0	0	0	0	0	0	0	0	1	0	1	0	0	0	0	0	0	0	0	0	0	0	0	0	0	0	0	0	0	0	0	0	0	0	0	0	0	0	0	0	0	0	0	0	0	0	0	0	0	0	0	0	0	0	0	0	0	0	0	0	Passed	ant(3'')-Ia, aph(3')-Ia, blaCMY-2, floR, parC (T57S), qnrB19, sul2, tet(A)	spectinomycin, kanamycin, ampicillin, amoxicillin/clavulanic acid, cefoxitin, ceftriaxone, chloramphenicol, ciprofloxacin I/R, sulfisoxazole, tetracycline	Streptomycin, Neomycin, Kanamycin, Lividomycin, Paromomycin, Ribostamycin, Amoxicillin, Amoxicillin+Clavulanic acid, Ampicillin, Ampicillin+Clavulanic acid, Cefotaxime, Cefoxitin, Ceftazidime, Piperacillin, Piperacillin+Tazobactam, Ticarcillin, Ticarcillin+Clavulanic acid, Chloramphenicol, Florfenicol, Nalidixic acid, Ciprofloxacin, Sulfamethoxazole, Doxycycline, Tetracycline	Col(pHAD28), IncC
K_066	1	Fresh chicken	2020-09-15	2020	9	15	Saudi Arabia	NA	NA	Internal	Saudi Arabia	No	Asia	West Asia	Food	No	9	1	1	1	1	1	1	1	1	1	0	0	0	0	0	0	0	0	0	0	0	0	0	0	0	0	0	0	0	0	0	0	0	154	1	1	1	1	1	1	1	1	1	1	1	1	1	1	1	1	1	1	1	1	1	1	1	1	1	1	1	1	1	1	1	1	1	1	1	1	1	1	1	1	1	1	1	1	1	1	1	1	1	1	1	1	1	1	1	1	1	1	1	1	1	1	1	1	1	1	1	1	1	1	1	1	1	1	1	1	1	1	1	1	1	1	1	1	1	1	1	1	1	1	1	1	1	1	1	1	1	1	1	1	1	1	1	1	1	1	1	1	1	1	1	1	1	1	1	1	1	1	1	1	1	1	1	1	1	1	1	1	1	1	1	1	1	1	1	1	1	1	1	1	1	1	1	1	1	1	1	1	1	1	1	1	1	1	0	0	0	0	0	0	0	0	0	0	0	0	0	0	0	0	0	0	0	0	0	0	0	0	0	0	0	0	0	0	0	0	0	0	0	0	0	0	0	0	0	0	0	3	1	1	1	0	0	0	0	0	0	0	0	0	0	0	0	0	0	0	0	0	0	0	0	0	0	0	0	0	0	0	0	0	0	0	0	0	0	0	0	0	0	0	0	0	0	0	0	0	0	0	0	Passed	ant(3'')-Ia, aph(3')-Ia, blaCMY-2, floR, parC (T57S), qnrB19, sul2, tet(A)	spectinomycin, kanamycin, ampicillin, amoxicillin/clavulanic acid, cefoxitin, ceftriaxone, chloramphenicol, ciprofloxacin I/R, sulfisoxazole, tetracycline	Streptomycin, Neomycin, Kanamycin, Lividomycin, Paromomycin, Ribostamycin, Amoxicillin, Amoxicillin+Clavulanic acid, Ampicillin, Ampicillin+Clavulanic acid, Cefotaxime, Cefoxitin, Ceftazidime, Piperacillin, Piperacillin+Tazobactam, Ticarcillin, Ticarcillin+Clavulanic acid, Chloramphenicol, Florfenicol, Nalidixic acid, Ciprofloxacin, Sulfamethoxazole, Doxycycline, Tetracycline	Col(pHAD28), IncC
K_069	1	Fresh chicken	2020-09-29	2020	9	29	Saudi Arabia	NA	NA	Internal	Saudi Arabia	Yes	Asia	West Asia	Food	No	9	1	1	1	1	1	1	1	1	1	0	0	0	0	0	0	0	0	0	0	0	0	0	0	0	0	0	0	0	0	0	0	0	153	1	1	1	1	1	1	1	1	1	1	1	1	1	1	1	1	1	1	1	0	1	1	1	1	1	1	1	1	1	1	1	1	1	1	1	1	1	1	1	1	1	1	1	1	1	1	1	1	1	1	1	1	1	1	1	1	1	1	1	1	1	1	1	1	1	1	1	1	1	1	1	1	1	1	1	1	1	1	1	1	1	1	1	1	1	1	1	1	1	1	1	1	1	1	1	1	1	1	1	1	1	1	1	1	1	1	1	1	1	1	1	1	1	1	1	1	1	1	1	1	1	1	1	1	1	1	1	1	1	1	1	1	1	1	1	1	1	1	1	1	1	1	1	1	1	1	1	1	1	1	1	1	1	1	0	0	0	0	0	0	0	0	0	0	0	0	0	0	0	0	0	0	0	0	0	0	0	0	0	0	0	0	0	0	0	0	0	0	0	0	0	0	0	0	0	0	0	3	1	1	1	0	0	0	0	0	0	0	0	0	0	0	0	0	0	0	0	0	0	0	0	0	0	0	0	0	0	0	0	0	0	0	0	0	0	0	0	0	0	0	0	0	0	0	0	0	0	0	0	Passed	ant(3'')-Ia, aph(3')-Ia, blaCMY-2, floR, parC (T57S), qnrB19, sul2, tet(A)	spectinomycin, kanamycin, ampicillin, amoxicillin/clavulanic acid, cefoxitin, ceftriaxone, chloramphenicol, ciprofloxacin I/R, sulfisoxazole, tetracycline	Streptomycin, Neomycin, Kanamycin, Lividomycin, Paromomycin, Ribostamycin, Amoxicillin, Amoxicillin+Clavulanic acid, Ampicillin, Ampicillin+Clavulanic acid, Cefotaxime, Cefoxitin, Ceftazidime, Piperacillin, Piperacillin+Tazobactam, Ticarcillin, Ticarcillin+Clavulanic acid, Chloramphenicol, Florfenicol, Nalidixic acid, Ciprofloxacin, Sulfamethoxazole, Doxycycline, Tetracycline	Col(pHAD28), IncC
K_070	1	Fresh chicken	2020-09-30	2020	9	30	Saudi Arabia	NA	NA	Internal	Saudi Arabia	No	Asia	West Asia	Food	No	8	0	1	1	1	1	1	1	1	1	0	0	0	0	0	0	0	0	0	0	0	0	0	0	0	0	0	0	0	0	0	0	0	152	1	1	1	1	1	1	1	1	1	1	1	1	1	1	1	1	1	1	1	0	1	1	1	1	1	1	1	1	1	1	1	1	1	1	1	1	1	1	1	1	1	1	1	1	1	1	1	1	1	1	1	1	1	1	1	1	1	1	1	1	1	1	1	1	1	1	1	1	1	1	1	1	1	1	1	1	1	1	1	1	1	1	1	1	1	1	0	1	1	1	1	1	1	1	1	1	1	1	1	1	1	1	1	1	1	1	1	1	1	1	1	1	1	1	1	1	1	1	1	1	1	1	1	1	1	1	1	1	1	1	1	1	1	1	1	1	1	1	1	1	1	1	1	1	1	1	1	1	1	1	1	1	1	1	0	0	0	0	0	0	0	0	0	0	0	0	0	0	0	0	0	0	0	0	0	0	0	0	0	0	0	0	0	0	0	0	0	0	0	0	0	0	0	0	0	0	0	1	0	1	0	0	0	0	0	0	0	0	0	0	0	0	0	0	0	0	0	0	0	0	0	0	0	0	0	0	0	0	0	0	0	0	0	0	0	0	0	0	0	0	0	0	0	0	0	0	0	0	0	Passed	ant(3'')-Ia, blaCMY-2, floR, parC (T57S), qnrB19, sul2, tet(A)	spectinomycin, ampicillin, amoxicillin/clavulanic acid, cefoxitin, ceftriaxone, chloramphenicol, ciprofloxacin I/R, sulfisoxazole, tetracycline	Streptomycin, Amoxicillin, Amoxicillin+Clavulanic acid, Ampicillin, Ampicillin+Clavulanic acid, Cefotaxime, Cefoxitin, Ceftazidime, Piperacillin, Piperacillin+Tazobactam, Ticarcillin, Ticarcillin+Clavulanic acid, Chloramphenicol, Florfenicol, Nalidixic acid, Ciprofloxacin, Sulfamethoxazole, Doxycycline, Tetracycline	Col(pHAD28), IncC
K_071	1	Fresh chicken	2020-09-30	2020	9	30	Saudi Arabia	NA	NA	Internal	Saudi Arabia	No	Asia	West Asia	Food	No	8	0	1	1	1	1	1	1	1	1	0	0	0	0	0	0	0	0	0	0	0	0	0	0	0	0	0	0	0	0	0	0	0	152	1	1	1	1	1	1	1	1	1	1	1	1	1	1	1	1	1	1	1	0	1	1	1	1	1	1	1	1	1	1	1	1	1	1	1	1	1	1	1	1	1	1	1	1	1	1	1	1	1	1	1	1	1	1	1	1	1	1	1	1	1	1	1	1	1	1	1	1	1	1	1	1	1	1	1	1	1	1	1	1	1	1	1	1	1	1	0	1	1	1	1	1	1	1	1	1	1	1	1	1	1	1	1	1	1	1	1	1	1	1	1	1	1	1	1	1	1	1	1	1	1	1	1	1	1	1	1	1	1	1	1	1	1	1	1	1	1	1	1	1	1	1	1	1	1	1	1	1	1	1	1	1	1	1	0	0	0	0	0	0	0	0	0	0	0	0	0	0	0	0	0	0	0	0	0	0	0	0	0	0	0	0	0	0	0	0	0	0	0	0	0	0	0	0	0	0	0	1	0	1	0	0	0	0	0	0	0	0	0	0	0	0	0	0	0	0	0	0	0	0	0	0	0	0	0	0	0	0	0	0	0	0	0	0	0	0	0	0	0	0	0	0	0	0	0	0	0	0	0	Passed	ant(3'')-Ia, blaCMY-2, floR, parC (T57S), qnrB19, sul2, tet(A)	spectinomycin, ampicillin, amoxicillin/clavulanic acid, cefoxitin, ceftriaxone, chloramphenicol, ciprofloxacin I/R, sulfisoxazole, tetracycline	Streptomycin, Amoxicillin, Amoxicillin+Clavulanic acid, Ampicillin, Ampicillin+Clavulanic acid, Cefotaxime, Cefoxitin, Ceftazidime, Piperacillin, Piperacillin+Tazobactam, Ticarcillin, Ticarcillin+Clavulanic acid, Chloramphenicol, Florfenicol, Nalidixic acid, Ciprofloxacin, Sulfamethoxazole, Doxycycline, Tetracycline	Col(pHAD28), IncC
K_072	1	Fresh chicken	2020-09-30	2020	9	30	Saudi Arabia	NA	NA	Internal	Saudi Arabia	No	Asia	West Asia	Food	No	8	0	1	1	1	1	1	1	1	1	0	0	0	0	0	0	0	0	0	0	0	0	0	0	0	0	0	0	0	0	0	0	0	155	1	1	1	1	1	1	1	1	1	1	1	1	1	1	1	1	1	1	1	1	1	1	1	1	1	1	1	1	1	1	1	1	1	1	1	1	1	1	1	1	1	1	1	1	1	1	1	1	1	1	1	1	1	1	1	1	1	1	1	1	1	1	1	1	1	1	1	1	1	1	1	1	1	1	1	1	1	1	1	1	1	1	1	1	1	1	0	1	1	1	1	1	1	1	1	1	1	1	1	1	1	1	1	1	1	1	1	1	1	1	1	1	1	1	1	1	1	1	1	1	1	1	1	1	1	1	1	1	1	1	1	1	1	1	1	1	1	1	1	1	1	1	1	1	1	1	1	1	1	1	1	1	1	1	1	1	0	0	0	0	0	0	0	0	0	0	0	0	0	0	0	0	0	0	0	0	0	0	0	0	0	0	0	0	0	0	0	0	0	0	0	0	0	0	0	0	0	1	0	1	0	0	0	0	0	0	0	0	0	0	0	0	0	0	0	0	0	0	0	0	0	0	0	0	0	0	0	0	0	0	0	0	0	0	0	0	0	0	0	0	0	0	0	0	0	0	0	0	0	Passed	ant(3'')-Ia, blaCMY-2, floR, parC (T57S), qnrB19, sul2, tet(A)	spectinomycin, ampicillin, amoxicillin/clavulanic acid, cefoxitin, ceftriaxone, chloramphenicol, ciprofloxacin I/R, sulfisoxazole, tetracycline	Streptomycin, Amoxicillin, Amoxicillin+Clavulanic acid, Ampicillin, Ampicillin+Clavulanic acid, Cefotaxime, Cefoxitin, Ceftazidime, Piperacillin, Piperacillin+Tazobactam, Ticarcillin, Ticarcillin+Clavulanic acid, Chloramphenicol, Florfenicol, Nalidixic acid, Ciprofloxacin, Sulfamethoxazole, Doxycycline, Tetracycline	Col(pHAD28), IncC
K_073	1	Fresh chicken	2020-09-30	2020	9	30	Saudi Arabia	NA	NA	Internal	Saudi Arabia	No	Asia	West Asia	Food	No	8	0	1	1	1	1	1	1	1	1	0	0	0	0	0	0	0	0	0	0	0	0	0	0	0	0	0	0	0	0	0	0	0	154	1	1	1	1	1	1	1	1	1	1	1	1	1	1	1	1	1	1	1	1	1	1	1	1	1	1	1	1	1	1	1	1	1	1	1	1	1	1	1	1	1	1	1	1	1	1	1	1	1	1	1	1	1	1	1	1	1	1	1	1	1	1	1	1	1	1	1	1	1	1	1	1	1	1	1	1	1	1	1	1	1	1	1	1	1	1	1	1	1	1	1	1	1	1	1	1	1	1	1	1	1	1	1	1	1	1	1	1	1	1	1	1	1	1	1	1	1	1	1	1	1	1	1	1	1	1	1	1	1	1	1	1	1	1	1	1	1	1	1	1	1	1	1	1	1	1	1	1	1	1	1	1	1	1	0	0	0	0	0	0	0	0	0	0	0	0	0	0	0	0	0	0	0	0	0	0	0	0	0	0	0	0	0	0	0	0	0	0	0	0	0	0	0	0	0	0	0	1	0	1	0	0	0	0	0	0	0	0	0	0	0	0	0	0	0	0	0	0	0	0	0	0	0	0	0	0	0	0	0	0	0	0	0	0	0	0	0	0	0	0	0	0	0	0	0	0	0	0	0	Passed	ant(3'')-Ia, blaCMY-2, floR, parC (T57S), qnrB19, sul2, tet(A)	spectinomycin, ampicillin, amoxicillin/clavulanic acid, cefoxitin, ceftriaxone, chloramphenicol, ciprofloxacin I/R, sulfisoxazole, tetracycline	Streptomycin, Amoxicillin, Amoxicillin+Clavulanic acid, Ampicillin, Ampicillin+Clavulanic acid, Cefotaxime, Cefoxitin, Ceftazidime, Piperacillin, Piperacillin+Tazobactam, Ticarcillin, Ticarcillin+Clavulanic acid, Chloramphenicol, Florfenicol, Nalidixic acid, Ciprofloxacin, Sulfamethoxazole, Doxycycline, Tetracycline	Col(pHAD28), IncC
K_074	1	Fresh chicken	2020-09-30	2020	9	30	Saudi Arabia	NA	NA	Internal	Saudi Arabia	Yes	Asia	West Asia	Food	No	14	1	1	1	1	1	1	1	1	1	1	1	0	1	0	1	0	0	1	0	0	0	0	0	0	0	0	0	0	0	0	0	0	156	1	1	1	1	1	1	1	1	1	1	1	1	1	1	1	1	1	1	1	1	1	1	1	1	1	1	1	1	1	1	1	1	1	1	1	1	1	1	1	1	1	1	1	1	1	1	1	1	1	1	1	1	1	1	1	1	1	1	1	1	1	1	1	1	1	1	1	1	1	1	1	1	1	1	1	1	1	1	1	1	1	1	1	1	1	1	1	1	1	1	1	1	1	1	1	1	1	1	1	1	1	1	1	1	1	1	1	1	1	1	1	1	1	1	1	1	1	1	1	1	1	1	1	1	1	1	1	1	1	1	1	1	1	1	1	1	1	1	1	1	1	1	1	1	1	1	1	1	1	1	1	1	1	1	1	1	0	0	0	0	0	0	0	0	0	0	0	0	0	0	0	0	0	0	0	0	0	0	0	0	0	0	0	0	0	0	0	0	0	0	0	0	0	0	0	0	0	5	1	1	1	0	0	0	0	1	1	0	0	0	0	0	0	0	0	0	0	0	0	0	0	0	0	0	0	0	0	0	0	0	0	0	0	0	0	0	0	0	0	0	0	0	0	0	0	0	0	0	0	Passed	aadA22, blaCMY-2, blaTEM-1D, dfrA14, formA, lnu(F), parC (T57S), qnrB19, sul1, sul2, tet(A), tet(D)	streptomycin, ampicillin, amoxicillin/clavulanic acid, cefoxitin, ceftriaxone, trimethoprim, unknown[formA_1_X73835], lincomycin, ciprofloxacin I/R, sulfisoxazole, tetracycline	Spectinomycin, Streptomycin, Amoxicillin, Amoxicillin+Clavulanic acid, Ampicillin, Ampicillin+Clavulanic acid, Cefotaxime, Cefoxitin, Ceftazidime, Piperacillin, Piperacillin+Tazobactam, Ticarcillin, Ticarcillin+Clavulanic acid, Cephalothin, Trimethoprim, Formaldehyde, Lincomycin, Nalidixic acid, Ciprofloxacin, Sulfamethoxazole, Doxycycline, Tetracycline	Col(pHAD28), IncC, IncR
K_075	1	Fresh chicken	2020-05-10	2020	5	10	Saudi Arabia	NA	NA	Internal	Saudi Arabia	No	Asia	West Asia	Food	No	8	0	1	1	1	1	1	1	1	1	0	0	0	0	0	0	0	0	0	0	0	0	0	0	0	0	0	0	0	0	0	0	0	154	1	1	1	1	1	1	1	1	1	1	1	1	1	1	1	1	1	1	1	1	1	1	1	1	1	1	1	1	1	1	1	1	1	1	1	1	1	1	1	1	1	1	1	1	1	1	1	1	1	1	1	1	1	1	1	1	1	1	1	1	1	1	1	1	1	1	1	1	1	1	1	1	1	1	1	1	1	1	1	1	1	1	1	1	1	1	1	1	1	1	1	1	1	1	1	1	1	1	1	1	1	1	1	1	1	1	1	1	1	1	1	1	1	1	1	1	1	1	1	1	1	1	1	1	1	1	1	1	1	1	1	1	1	1	1	1	1	1	1	1	1	1	1	1	1	1	1	1	1	1	1	1	1	1	0	0	0	0	0	0	0	0	0	0	0	0	0	0	0	0	0	0	0	0	0	0	0	0	0	0	0	0	0	0	0	0	0	0	0	0	0	0	0	0	0	0	0	1	0	1	0	0	0	0	0	0	0	0	0	0	0	0	0	0	0	0	0	0	0	0	0	0	0	0	0	0	0	0	0	0	0	0	0	0	0	0	0	0	0	0	0	0	0	0	0	0	0	0	0	Passed	ant(3'')-Ia, blaCMY-2, floR, parC (T57S), qnrB19, sul2, tet(A)	spectinomycin, ampicillin, amoxicillin/clavulanic acid, cefoxitin, ceftriaxone, chloramphenicol, ciprofloxacin I/R, sulfisoxazole, tetracycline	Streptomycin, Amoxicillin, Amoxicillin+Clavulanic acid, Ampicillin, Ampicillin+Clavulanic acid, Cefotaxime, Cefoxitin, Ceftazidime, Piperacillin, Piperacillin+Tazobactam, Ticarcillin, Ticarcillin+Clavulanic acid, Chloramphenicol, Florfenicol, Nalidixic acid, Ciprofloxacin, Sulfamethoxazole, Doxycycline, Tetracycline	Col(pHAD28), IncC
K_076	1	Fresh chicken	2020-05-10	2020	5	10	Saudi Arabia	NA	NA	Internal	Saudi Arabia	No	Asia	West Asia	Food	No	11	1	1	1	1	1	1	1	1	1	1	1	0	0	0	0	0	0	0	0	0	0	0	0	0	0	0	0	0	0	0	0	0	154	1	1	1	1	1	1	1	1	1	1	1	1	1	1	1	1	1	1	1	1	1	1	1	1	1	1	1	1	1	1	1	1	1	1	1	1	1	1	1	1	1	1	1	1	1	1	1	1	1	1	1	1	1	1	1	1	1	1	1	1	1	1	1	1	1	1	1	1	1	1	1	1	1	1	1	1	1	1	1	1	1	1	1	1	1	1	1	1	1	1	1	1	1	1	1	1	1	1	1	1	1	1	1	1	1	1	1	1	1	1	1	1	1	1	1	1	1	1	1	1	1	1	1	1	1	1	1	1	1	1	1	1	1	1	1	1	1	1	1	1	1	1	1	1	1	1	1	1	1	1	1	1	1	1	0	0	0	0	0	0	0	0	0	0	0	0	0	0	0	0	0	0	0	0	0	0	0	0	0	0	0	0	0	0	0	0	0	0	0	0	0	0	0	0	0	0	0	5	0	1	1	1	1	0	0	0	0	0	0	0	0	1	0	0	0	0	0	0	0	0	0	0	0	0	0	0	0	0	0	0	0	0	0	0	0	0	0	0	0	0	0	0	0	0	0	0	0	0	0	Passed	aadA22, aph(3')-Ia, blaCMY-2, floR, formA, lnu(F), parC (T57S), qnrB19, sul2, tet(A)	streptomycin, kanamycin, ampicillin, amoxicillin/clavulanic acid, cefoxitin, ceftriaxone, chloramphenicol, unknown[formA_1_X73835], lincomycin, ciprofloxacin I/R, sulfisoxazole, tetracycline	Spectinomycin, Streptomycin, Neomycin, Kanamycin, Lividomycin, Paromomycin, Ribostamycin, Amoxicillin, Amoxicillin+Clavulanic acid, Ampicillin, Ampicillin+Clavulanic acid, Cefotaxime, Cefoxitin, Ceftazidime, Piperacillin, Piperacillin+Tazobactam, Ticarcillin, Ticarcillin+Clavulanic acid, Chloramphenicol, Florfenicol, Formaldehyde, Lincomycin, Nalidixic acid, Ciprofloxacin, Sulfamethoxazole, Doxycycline, Tetracycline	Col(pHAD28), IncC, IncX1
K_078	1	Fresh chicken	2020-05-10	2020	5	10	Saudi Arabia	NA	NA	Internal	Saudi Arabia	No	Asia	West Asia	Food	No	13	1	1	1	0	1	1	1	1	1	1	1	0	1	0	1	0	0	1	0	0	0	0	0	0	0	0	0	0	0	0	0	0	153	1	1	1	1	1	1	1	1	1	1	1	1	1	1	1	1	1	1	1	1	1	1	1	1	1	1	1	1	1	1	1	1	1	1	1	1	1	1	1	1	1	1	1	1	1	1	1	1	1	1	1	1	1	1	1	1	1	1	1	1	1	1	1	1	1	1	1	1	1	1	1	1	1	1	1	1	1	1	1	1	1	1	1	1	1	1	0	1	1	1	1	1	1	1	1	1	1	1	1	1	1	1	1	1	1	1	1	1	1	1	1	1	1	1	1	1	1	1	1	1	1	1	1	1	1	1	1	1	1	1	1	1	1	1	1	1	1	1	1	1	1	1	1	1	1	1	1	1	1	1	1	1	1	1	0	0	0	0	0	0	0	0	0	0	0	0	0	0	0	0	0	0	0	0	0	0	0	0	0	0	0	0	0	0	0	0	0	0	0	0	0	0	0	0	0	0	0	2	0	1	0	0	0	0	0	0	1	0	0	0	0	0	0	0	0	0	0	0	0	0	0	0	0	0	0	0	0	0	0	0	0	0	0	0	0	0	0	0	0	0	0	0	0	0	0	0	0	0	0	Passed	aadA22, aph(3')-Ia, blaCMY-2, blaTEM-1D, dfrA14, formA, lnu(F), parC (T57S), qnrB19, sul2, tet(A), tet(D)	streptomycin, kanamycin, ampicillin, amoxicillin/clavulanic acid, cefoxitin, ceftriaxone, trimethoprim, unknown[formA_1_X73835], lincomycin, ciprofloxacin I/R, sulfisoxazole, tetracycline	Spectinomycin, Streptomycin, Neomycin, Kanamycin, Lividomycin, Paromomycin, Ribostamycin, Amoxicillin, Amoxicillin+Clavulanic acid, Ampicillin, Ampicillin+Clavulanic acid, Cefotaxime, Cefoxitin, Ceftazidime, Piperacillin, Piperacillin+Tazobactam, Ticarcillin, Ticarcillin+Clavulanic acid, Cephalothin, Trimethoprim, Formaldehyde, Lincomycin, Nalidixic acid, Ciprofloxacin, Sulfamethoxazole, Doxycycline, Tetracycline	Col(pHAD28), IncC, IncR
K_079	1	Fresh chicken	2020-05-10	2020	5	10	Saudi Arabia	NA	NA	Internal	Saudi Arabia	No	Asia	West Asia	Food	No	13	1	1	1	0	1	1	1	1	1	1	1	0	1	0	1	0	0	1	0	0	0	0	0	0	0	0	0	0	0	0	0	0	153	1	1	1	1	1	1	1	1	1	1	1	1	1	1	1	1	1	1	1	0	1	1	1	1	1	1	1	1	1	1	1	1	1	1	1	1	1	1	1	1	1	1	1	1	1	1	1	1	1	1	1	1	1	1	1	1	1	1	1	1	1	1	1	1	1	1	1	1	1	1	1	1	1	1	1	1	1	1	1	1	1	1	1	1	1	1	1	1	1	1	1	1	1	1	1	1	1	1	1	1	1	1	1	1	1	1	1	1	1	1	1	1	1	1	1	1	1	1	1	1	1	1	1	1	1	1	1	1	1	1	1	1	1	1	1	1	1	1	1	1	1	1	1	1	1	1	1	1	1	1	1	1	1	1	0	0	0	0	0	0	0	0	0	0	0	0	0	0	0	0	0	0	0	0	0	0	0	0	0	0	0	0	0	0	0	0	0	0	0	0	0	0	0	0	0	0	0	2	0	1	0	0	0	0	0	0	1	0	0	0	0	0	0	0	0	0	0	0	0	0	0	0	0	0	0	0	0	0	0	0	0	0	0	0	0	0	0	0	0	0	0	0	0	0	0	0	0	0	0	Passed	aadA22, aph(3')-Ia, blaCMY-2, blaTEM-1D, dfrA14, formA, lnu(F), parC (T57S), qnrB19, sul2, tet(A), tet(D)	streptomycin, kanamycin, ampicillin, amoxicillin/clavulanic acid, cefoxitin, ceftriaxone, trimethoprim, unknown[formA_1_X73835], lincomycin, ciprofloxacin I/R, sulfisoxazole, tetracycline	Spectinomycin, Streptomycin, Neomycin, Kanamycin, Lividomycin, Paromomycin, Ribostamycin, Amoxicillin, Amoxicillin+Clavulanic acid, Ampicillin, Ampicillin+Clavulanic acid, Cefotaxime, Cefoxitin, Ceftazidime, Piperacillin, Piperacillin+Tazobactam, Ticarcillin, Ticarcillin+Clavulanic acid, Cephalothin, Trimethoprim, Formaldehyde, Lincomycin, Nalidixic acid, Ciprofloxacin, Sulfamethoxazole, Doxycycline, Tetracycline	Col(pHAD28), IncC, IncR
K_081	1	Fresh chicken	2020-05-10	2020	5	10	Saudi Arabia	NA	NA	Internal	Saudi Arabia	No	Asia	West Asia	Food	No	9	1	1	1	1	1	1	1	1	1	0	0	0	0	0	0	0	0	0	0	0	0	0	0	0	0	0	0	0	0	0	0	0	154	1	1	1	1	1	1	1	1	1	1	1	1	1	1	1	1	1	1	1	1	1	1	1	1	1	1	1	1	1	1	1	1	1	1	1	1	1	1	1	1	1	1	1	1	1	1	1	1	1	1	1	1	1	1	1	1	1	1	1	1	1	1	1	1	1	1	1	1	1	1	1	1	1	1	1	1	1	1	1	1	1	1	1	1	1	1	1	1	1	1	1	1	1	1	1	1	1	1	1	1	1	1	1	1	1	1	1	1	1	1	1	1	1	1	1	1	1	1	1	1	1	1	1	1	1	1	1	1	1	1	1	1	1	1	1	1	1	1	1	1	1	1	1	1	1	1	1	1	1	1	1	1	1	1	0	0	0	0	0	0	0	0	0	0	0	0	0	0	0	0	0	0	0	0	0	0	0	0	0	0	0	0	0	0	0	0	0	0	0	0	0	0	0	0	0	0	0	1	0	1	0	0	0	0	0	0	0	0	0	0	0	0	0	0	0	0	0	0	0	0	0	0	0	0	0	0	0	0	0	0	0	0	0	0	0	0	0	0	0	0	0	0	0	0	0	0	0	0	0	Passed	ant(3'')-Ia, aph(3')-Ia, blaCMY-2, floR, parC (T57S), qnrB19, sul2, tet(A)	spectinomycin, kanamycin, ampicillin, amoxicillin/clavulanic acid, cefoxitin, ceftriaxone, chloramphenicol, ciprofloxacin I/R, sulfisoxazole, tetracycline	Streptomycin, Neomycin, Kanamycin, Lividomycin, Paromomycin, Ribostamycin, Amoxicillin, Amoxicillin+Clavulanic acid, Ampicillin, Ampicillin+Clavulanic acid, Cefotaxime, Cefoxitin, Ceftazidime, Piperacillin, Piperacillin+Tazobactam, Ticarcillin, Ticarcillin+Clavulanic acid, Chloramphenicol, Florfenicol, Nalidixic acid, Ciprofloxacin, Sulfamethoxazole, Doxycycline, Tetracycline	Col(pHAD28), IncC
K_082	1	Fresh chicken	2020-05-10	2020	5	10	Saudi Arabia	NA	NA	Internal	Saudi Arabia	No	Asia	West Asia	Food	No	9	1	1	1	1	1	1	1	1	1	0	0	0	0	0	0	0	0	0	0	0	0	0	0	0	0	0	0	0	0	0	0	0	156	1	1	1	1	1	1	1	1	1	1	1	1	1	1	1	1	1	1	1	1	1	1	1	1	1	1	1	1	1	1	1	1	1	1	1	1	1	1	1	1	1	1	1	1	1	1	1	1	1	1	1	1	1	1	1	1	1	1	1	1	1	1	1	1	1	1	1	1	1	1	1	1	1	1	1	1	1	1	1	1	1	1	1	1	1	1	1	1	1	1	1	1	1	1	1	1	1	1	1	1	1	1	1	1	1	1	1	1	1	1	1	1	1	1	1	1	1	1	1	1	1	1	1	1	1	1	1	1	1	1	1	1	1	1	1	1	1	1	1	1	1	1	1	1	1	1	1	1	1	1	1	1	1	1	1	1	0	0	0	0	0	0	0	0	0	0	0	0	0	0	0	0	0	0	0	0	0	0	0	0	0	0	0	0	0	0	0	0	0	0	0	0	0	0	0	0	0	1	0	1	0	0	0	0	0	0	0	0	0	0	0	0	0	0	0	0	0	0	0	0	0	0	0	0	0	0	0	0	0	0	0	0	0	0	0	0	0	0	0	0	0	0	0	0	0	0	0	0	0	Passed	ant(3'')-Ia, aph(3')-Ia, blaCMY-2, floR, parC (T57S), qnrB19, sul2, tet(A)	spectinomycin, kanamycin, ampicillin, amoxicillin/clavulanic acid, cefoxitin, ceftriaxone, chloramphenicol, ciprofloxacin I/R, sulfisoxazole, tetracycline	Streptomycin, Neomycin, Kanamycin, Lividomycin, Paromomycin, Ribostamycin, Amoxicillin, Amoxicillin+Clavulanic acid, Ampicillin, Ampicillin+Clavulanic acid, Cefotaxime, Cefoxitin, Ceftazidime, Piperacillin, Piperacillin+Tazobactam, Ticarcillin, Ticarcillin+Clavulanic acid, Chloramphenicol, Florfenicol, Nalidixic acid, Ciprofloxacin, Sulfamethoxazole, Doxycycline, Tetracycline	Col(pHAD28), IncC
K_083	1	Fresh chicken	2020-05-10	2020	5	10	Saudi Arabia	NA	NA	Internal	Saudi Arabia	No	Asia	West Asia	Food	No	9	1	1	1	1	1	1	1	1	1	0	0	0	0	0	0	0	0	0	0	0	0	0	0	0	0	0	0	0	0	0	0	0	156	1	1	1	1	1	1	1	1	1	1	1	1	1	1	1	1	1	1	1	1	1	1	1	1	1	1	1	1	1	1	1	1	1	1	1	1	1	1	1	1	1	1	1	1	1	1	1	1	1	1	1	1	1	1	1	1	1	1	1	1	1	1	1	1	1	1	1	1	1	1	1	1	1	1	1	1	1	1	1	1	1	1	1	1	1	1	1	1	1	1	1	1	1	1	1	1	1	1	1	1	1	1	1	1	1	1	1	1	1	1	1	1	1	1	1	1	1	1	1	1	1	1	1	1	1	1	1	1	1	1	1	1	1	1	1	1	1	1	1	1	1	1	1	1	1	1	1	1	1	1	1	1	1	1	1	1	0	0	0	0	0	0	0	0	0	0	0	0	0	0	0	0	0	0	0	0	0	0	0	0	0	0	0	0	0	0	0	0	0	0	0	0	0	0	0	0	0	1	0	1	0	0	0	0	0	0	0	0	0	0	0	0	0	0	0	0	0	0	0	0	0	0	0	0	0	0	0	0	0	0	0	0	0	0	0	0	0	0	0	0	0	0	0	0	0	0	0	0	0	Passed	ant(3'')-Ia, aph(3')-Ia, blaCMY-2, floR, parC (T57S), qnrB19, sul2, tet(A)	spectinomycin, kanamycin, ampicillin, amoxicillin/clavulanic acid, cefoxitin, ceftriaxone, chloramphenicol, ciprofloxacin I/R, sulfisoxazole, tetracycline	Streptomycin, Neomycin, Kanamycin, Lividomycin, Paromomycin, Ribostamycin, Amoxicillin, Amoxicillin+Clavulanic acid, Ampicillin, Ampicillin+Clavulanic acid, Cefotaxime, Cefoxitin, Ceftazidime, Piperacillin, Piperacillin+Tazobactam, Ticarcillin, Ticarcillin+Clavulanic acid, Chloramphenicol, Florfenicol, Nalidixic acid, Ciprofloxacin, Sulfamethoxazole, Doxycycline, Tetracycline	Col(pHAD28), IncC
K_084	1	Fresh chicken	2020-05-10	2020	5	10	Saudi Arabia	NA	NA	Internal	Saudi Arabia	No	Asia	West Asia	Food	No	9	1	1	1	1	1	1	1	1	1	0	0	0	0	0	0	0	0	0	0	0	0	0	0	0	0	0	0	0	0	0	0	0	154	1	1	1	1	1	1	1	1	1	1	1	1	1	1	1	1	1	1	1	1	1	1	1	1	1	1	1	1	1	1	1	1	1	1	1	1	1	1	1	1	1	1	1	1	1	1	1	1	1	1	1	1	1	1	1	1	1	1	1	1	1	1	1	1	1	1	1	1	1	1	1	1	1	1	1	1	1	1	1	1	1	1	1	1	1	1	1	1	1	1	1	1	1	1	1	1	1	1	1	1	1	1	1	1	1	1	1	1	1	1	1	1	1	1	1	1	1	1	1	1	1	1	1	1	1	1	1	1	1	1	1	1	1	1	1	1	1	1	1	1	1	1	1	1	1	1	1	1	1	1	1	1	1	1	0	0	0	0	0	0	0	0	0	0	0	0	0	0	0	0	0	0	0	0	0	0	0	0	0	0	0	0	0	0	0	0	0	0	0	0	0	0	0	0	0	0	0	1	0	1	0	0	0	0	0	0	0	0	0	0	0	0	0	0	0	0	0	0	0	0	0	0	0	0	0	0	0	0	0	0	0	0	0	0	0	0	0	0	0	0	0	0	0	0	0	0	0	0	0	Passed	ant(3'')-Ia, aph(3')-Ia, blaCMY-2, floR, parC (T57S), qnrB81, sul2, tet(A)	spectinomycin, kanamycin, ampicillin, amoxicillin/clavulanic acid, cefoxitin, ceftriaxone, chloramphenicol, ciprofloxacin I/R, sulfisoxazole, tetracycline	Streptomycin, Neomycin, Kanamycin, Lividomycin, Paromomycin, Ribostamycin, Amoxicillin, Amoxicillin+Clavulanic acid, Ampicillin, Ampicillin+Clavulanic acid, Cefotaxime, Cefoxitin, Ceftazidime, Piperacillin, Piperacillin+Tazobactam, Ticarcillin, Ticarcillin+Clavulanic acid, Chloramphenicol, Florfenicol, Nalidixic acid, Ciprofloxacin, Sulfamethoxazole, Doxycycline, Tetracycline	Col(pHAD28), IncC
K_085	1	Fresh chicken	2020-05-10	2020	5	10	Saudi Arabia	NA	NA	Internal	Saudi Arabia	No	Asia	West Asia	Food	No	9	1	1	1	1	1	1	1	1	1	0	0	0	0	0	0	0	0	0	0	0	0	0	0	0	0	0	0	0	0	0	0	0	154	1	1	1	1	1	1	1	1	1	1	1	1	1	1	1	1	1	1	1	1	1	1	1	1	1	1	1	1	1	1	1	1	1	1	1	1	1	1	1	1	1	1	1	1	1	1	1	1	1	1	1	1	1	1	1	1	1	1	1	1	1	1	1	1	1	1	1	1	1	1	1	1	1	1	1	1	1	1	1	1	1	1	1	1	1	1	1	1	1	1	1	1	1	1	1	1	1	1	1	1	1	1	1	1	1	1	1	1	1	1	1	1	1	1	1	1	1	1	1	1	1	1	1	1	1	1	1	1	1	1	1	1	1	1	1	1	1	1	1	1	1	1	1	1	1	1	1	1	1	1	1	1	1	1	0	0	0	0	0	0	0	0	0	0	0	0	0	0	0	0	0	0	0	0	0	0	0	0	0	0	0	0	0	0	0	0	0	0	0	0	0	0	0	0	0	0	0	1	0	1	0	0	0	0	0	0	0	0	0	0	0	0	0	0	0	0	0	0	0	0	0	0	0	0	0	0	0	0	0	0	0	0	0	0	0	0	0	0	0	0	0	0	0	0	0	0	0	0	0	Passed	ant(3'')-Ia, aph(3')-Ia, blaCMY-2, floR, parC (T57S), qnrB19, sul2, tet(A)	spectinomycin, kanamycin, ampicillin, amoxicillin/clavulanic acid, cefoxitin, ceftriaxone, chloramphenicol, ciprofloxacin I/R, sulfisoxazole, tetracycline	Streptomycin, Neomycin, Kanamycin, Lividomycin, Paromomycin, Ribostamycin, Amoxicillin, Amoxicillin+Clavulanic acid, Ampicillin, Ampicillin+Clavulanic acid, Cefotaxime, Cefoxitin, Ceftazidime, Piperacillin, Piperacillin+Tazobactam, Ticarcillin, Ticarcillin+Clavulanic acid, Chloramphenicol, Florfenicol, Nalidixic acid, Ciprofloxacin, Sulfamethoxazole, Doxycycline, Tetracycline	IncC
K_087	1	Fresh chicken	2020-10-18	2020	10	18	Saudi Arabia	NA	NA	Internal	Saudi Arabia	No	Asia	West Asia	Food	No	9	1	1	1	1	1	1	1	1	1	0	0	0	0	0	0	0	0	0	0	0	0	0	0	0	0	0	0	0	0	0	0	0	154	1	1	1	1	1	1	1	1	1	1	1	1	1	1	1	1	1	1	1	1	1	1	1	1	1	1	1	1	1	1	1	1	1	1	1	1	1	1	1	1	1	1	1	1	1	1	1	1	1	1	1	1	1	1	1	1	1	1	1	1	1	1	1	1	1	1	1	1	1	1	1	1	1	1	1	1	1	1	1	1	1	1	1	1	1	1	1	1	1	1	1	1	1	1	1	1	1	1	1	1	1	1	1	1	1	1	1	1	1	1	1	1	1	1	1	1	1	1	1	1	1	1	1	1	1	1	1	1	1	1	1	1	1	1	1	1	1	1	1	1	1	1	1	1	1	1	1	1	1	1	1	1	1	1	0	0	0	0	0	0	0	0	0	0	0	0	0	0	0	0	0	0	0	0	0	0	0	0	0	0	0	0	0	0	0	0	0	0	0	0	0	0	0	0	0	0	0	2	0	1	0	0	0	0	0	1	0	0	0	0	0	0	0	0	0	0	0	0	0	0	0	0	0	0	0	0	0	0	0	0	0	0	0	0	0	0	0	0	0	0	0	0	0	0	0	0	0	0	0	Passed	ant(3'')-Ia, aph(3')-Ia, blaCMY-2, floR, parC (T57S), qnrB19, sul2, tet(A)	spectinomycin, kanamycin, ampicillin, amoxicillin/clavulanic acid, cefoxitin, ceftriaxone, chloramphenicol, ciprofloxacin I/R, sulfisoxazole, tetracycline	Streptomycin, Neomycin, Kanamycin, Lividomycin, Paromomycin, Ribostamycin, Amoxicillin, Amoxicillin+Clavulanic acid, Ampicillin, Ampicillin+Clavulanic acid, Cefotaxime, Cefoxitin, Ceftazidime, Piperacillin, Piperacillin+Tazobactam, Ticarcillin, Ticarcillin+Clavulanic acid, Chloramphenicol, Florfenicol, Nalidixic acid, Ciprofloxacin, Sulfamethoxazole, Doxycycline, Tetracycline	Col(pHAD28), IncC
K_103	1	Fresh chicken	2020-10-14	2020	10	14	Saudi Arabia	NA	NA	Internal	Saudi Arabia	No	Asia	West Asia	Food	No	9	1	1	1	1	1	1	1	1	1	0	0	0	0	0	0	0	0	0	0	0	0	0	0	0	0	0	0	0	0	0	0	0	154	1	1	1	1	1	1	1	1	1	1	1	1	1	1	1	1	1	1	1	1	1	1	1	1	1	1	1	1	1	1	1	1	1	1	1	1	1	1	1	1	1	1	1	1	1	1	1	1	1	1	1	1	1	1	1	1	1	1	1	1	1	1	1	1	1	1	1	1	1	1	1	1	1	1	1	1	1	1	1	1	1	1	1	1	1	1	1	1	1	1	1	1	1	1	1	1	1	1	1	1	1	1	1	1	1	1	1	1	1	1	1	1	1	1	1	1	1	1	1	1	1	1	1	1	1	1	1	1	1	1	1	1	1	1	1	1	1	1	1	1	1	1	1	1	1	1	1	1	1	1	1	1	1	1	0	0	0	0	0	0	0	0	0	0	0	0	0	0	0	0	0	0	0	0	0	0	0	0	0	0	0	0	0	0	0	0	0	0	0	0	0	0	0	0	0	0	0	2	0	1	0	0	0	0	0	0	0	0	0	0	0	0	0	1	0	0	0	0	0	0	0	0	0	0	0	0	0	0	0	0	0	0	0	0	0	0	0	0	0	0	0	0	0	0	0	0	0	0	0	Passed	ant(3'')-Ia, aph(3')-Ia, blaCMY-2, floR, parC (T57S), qnrB19, sul2, tet(A)	spectinomycin, kanamycin, ampicillin, amoxicillin/clavulanic acid, cefoxitin, ceftriaxone, chloramphenicol, ciprofloxacin I/R, sulfisoxazole, tetracycline	Streptomycin, Neomycin, Kanamycin, Lividomycin, Paromomycin, Ribostamycin, Amoxicillin, Amoxicillin+Clavulanic acid, Ampicillin, Ampicillin+Clavulanic acid, Cefotaxime, Cefoxitin, Ceftazidime, Piperacillin, Piperacillin+Tazobactam, Ticarcillin, Ticarcillin+Clavulanic acid, Chloramphenicol, Florfenicol, Nalidixic acid, Ciprofloxacin, Sulfamethoxazole, Doxycycline, Tetracycline	Col(pHAD28), IncC
K_104	1	Fresh chicken	2020-10-14	2020	10	14	Saudi Arabia	NA	NA	Internal	Saudi Arabia	No	Asia	West Asia	Food	No	9	1	1	1	1	1	1	1	1	1	0	0	0	0	0	0	0	0	0	0	0	0	0	0	0	0	0	0	0	0	0	0	0	156	1	1	1	1	1	1	1	1	1	1	1	1	1	1	1	1	1	1	1	1	1	1	1	1	1	1	1	1	1	1	1	1	1	1	1	1	1	1	1	1	1	1	1	1	1	1	1	1	1	1	1	1	1	1	1	1	1	1	1	1	1	1	1	1	1	1	1	1	1	1	1	1	1	1	1	1	1	1	1	1	1	1	1	1	1	1	1	1	1	1	1	1	1	1	1	1	1	1	1	1	1	1	1	1	1	1	1	1	1	1	1	1	1	1	1	1	1	1	1	1	1	1	1	1	1	1	1	1	1	1	1	1	1	1	1	1	1	1	1	1	1	1	1	1	1	1	1	1	1	1	1	1	1	1	1	1	0	0	0	0	0	0	0	0	0	0	0	0	0	0	0	0	0	0	0	0	0	0	0	0	0	0	0	0	0	0	0	0	0	0	0	0	0	0	0	0	0	2	0	1	0	0	0	0	0	0	0	0	0	0	0	0	0	1	0	0	0	0	0	0	0	0	0	0	0	0	0	0	0	0	0	0	0	0	0	0	0	0	0	0	0	0	0	0	0	0	0	0	0	Passed	ant(3'')-Ia, aph(3')-Ia, blaCMY-2, floR, parC (T57S), qnrB19, sul2, tet(A)	spectinomycin, kanamycin, ampicillin, amoxicillin/clavulanic acid, cefoxitin, ceftriaxone, chloramphenicol, ciprofloxacin I/R, sulfisoxazole, tetracycline	Streptomycin, Neomycin, Kanamycin, Lividomycin, Paromomycin, Ribostamycin, Amoxicillin, Amoxicillin+Clavulanic acid, Ampicillin, Ampicillin+Clavulanic acid, Cefotaxime, Cefoxitin, Ceftazidime, Piperacillin, Piperacillin+Tazobactam, Ticarcillin, Ticarcillin+Clavulanic acid, Chloramphenicol, Florfenicol, Nalidixic acid, Ciprofloxacin, Sulfamethoxazole, Doxycycline, Tetracycline	Col(pHAD28), IncC
K_105	1	Fresh chicken	2020-10-14	2020	10	14	Saudi Arabia	NA	NA	Internal	Saudi Arabia	Yes	Asia	West Asia	Food	No	9	1	1	1	1	1	1	1	1	1	0	0	0	0	0	0	0	0	0	0	0	0	0	0	0	0	0	0	0	0	0	0	0	156	1	1	1	1	1	1	1	1	1	1	1	1	1	1	1	1	1	1	1	1	1	1	1	1	1	1	1	1	1	1	1	1	1	1	1	1	1	1	1	1	1	1	1	1	1	1	1	1	1	1	1	1	1	1	1	1	1	1	1	1	1	1	1	1	1	1	1	1	1	1	1	1	1	1	1	1	1	1	1	1	1	1	1	1	1	1	1	1	1	1	1	1	1	1	1	1	1	1	1	1	1	1	1	1	1	1	1	1	1	1	1	1	1	1	1	1	1	1	1	1	1	1	1	1	1	1	1	1	1	1	1	1	1	1	1	1	1	1	1	1	1	1	1	1	1	1	1	1	1	1	1	1	1	1	1	1	0	0	0	0	0	0	0	0	0	0	0	0	0	0	0	0	0	0	0	0	0	0	0	0	0	0	0	0	0	0	0	0	0	0	0	0	0	0	0	0	0	2	0	1	0	0	0	0	0	0	0	0	0	0	0	0	0	1	0	0	0	0	0	0	0	0	0	0	0	0	0	0	0	0	0	0	0	0	0	0	0	0	0	0	0	0	0	0	0	0	0	0	0	Passed	ant(3'')-Ia, aph(3')-Ia, blaCMY-2, floR, parC (T57S), qnrB19, sul2, tet(A)	spectinomycin, kanamycin, ampicillin, amoxicillin/clavulanic acid, cefoxitin, ceftriaxone, chloramphenicol, ciprofloxacin I/R, sulfisoxazole, tetracycline	Streptomycin, Neomycin, Kanamycin, Lividomycin, Paromomycin, Ribostamycin, Amoxicillin, Amoxicillin+Clavulanic acid, Ampicillin, Ampicillin+Clavulanic acid, Cefotaxime, Cefoxitin, Ceftazidime, Piperacillin, Piperacillin+Tazobactam, Ticarcillin, Ticarcillin+Clavulanic acid, Chloramphenicol, Florfenicol, Nalidixic acid, Ciprofloxacin, Sulfamethoxazole, Doxycycline, Tetracycline	Col(pHAD28), IncC
K_113	1	Fresh chicken	2020-10-26	2020	10	26	Saudi Arabia	NA	NA	Internal	Saudi Arabia	No	Asia	West Asia	Food	No	6	1	1	1	0	1	1	0	1	0	0	0	0	0	0	0	0	0	0	0	0	0	0	0	0	0	0	0	0	0	0	0	0	152	1	1	1	1	1	1	1	1	1	1	1	1	1	1	1	1	1	1	1	0	1	1	1	1	1	1	1	1	1	1	1	1	1	1	1	1	1	1	1	1	1	1	1	1	1	1	1	1	1	1	1	1	1	1	1	1	1	1	1	1	1	1	1	1	1	1	1	1	1	1	1	1	1	1	1	1	1	1	1	1	1	1	1	1	1	1	0	1	1	1	1	1	1	1	1	1	1	1	1	1	1	1	1	1	1	1	1	1	1	1	1	1	1	1	1	1	1	1	1	1	1	1	1	1	1	1	1	1	1	1	1	1	1	1	1	1	1	1	1	1	1	1	1	1	1	1	1	1	1	1	1	1	1	1	0	0	0	0	0	0	0	0	0	0	0	0	0	0	0	0	0	0	0	0	0	0	0	0	0	0	0	0	0	0	0	0	0	0	0	0	0	0	0	0	0	0	0	2	1	1	0	0	0	0	0	0	0	0	0	0	0	0	0	0	0	0	0	0	0	0	0	0	0	0	0	0	0	0	0	0	0	0	0	0	0	0	0	0	0	0	0	0	0	0	0	0	0	0	0	Passed	aph(3')-Ia, blaCMY-2, parC (T57S), sul2, tet(A)	kanamycin, ampicillin, amoxicillin/clavulanic acid, cefoxitin, ceftriaxone, sulfisoxazole, tetracycline	Neomycin, Kanamycin, Lividomycin, Paromomycin, Ribostamycin, Amoxicillin, Amoxicillin+Clavulanic acid, Ampicillin, Ampicillin+Clavulanic acid, Cefotaxime, Cefoxitin, Ceftazidime, Piperacillin, Piperacillin+Tazobactam, Ticarcillin, Ticarcillin+Clavulanic acid, Nalidixic acid, Ciprofloxacin, Sulfamethoxazole, Doxycycline, Tetracycline	IncC
K_114	1	Fresh chicken	2020-10-26	2020	10	26	Saudi Arabia	NA	NA	Internal	Saudi Arabia	No	Asia	West Asia	Food	No	12	1	1	1	0	1	1	1	1	1	1	1	0	1	0	1	0	0	0	0	0	0	0	0	0	0	0	0	0	0	0	0	0	154	1	1	1	1	1	1	1	1	1	1	1	1	1	1	1	1	1	1	1	1	1	1	1	1	1	1	1	1	1	1	1	1	1	1	1	1	1	1	1	1	1	1	1	1	1	1	1	1	1	1	1	1	1	1	1	1	1	1	1	1	1	1	1	1	1	1	1	1	1	1	1	1	1	1	1	1	1	1	1	1	1	1	1	1	1	1	1	1	1	1	1	1	1	1	1	1	1	1	1	1	1	1	1	1	1	1	1	1	1	1	1	1	1	1	1	1	1	1	1	1	1	1	1	1	1	1	1	1	1	1	1	1	1	1	1	1	1	1	1	1	1	1	1	1	1	1	1	1	1	1	1	1	1	1	0	0	0	0	0	0	0	0	0	0	0	0	0	0	0	0	0	0	0	0	0	0	0	0	0	0	0	0	0	0	0	0	0	0	0	0	0	0	0	0	0	0	0	2	0	1	0	0	0	0	0	0	1	0	0	0	0	0	0	0	0	0	0	0	0	0	0	0	0	0	0	0	0	0	0	0	0	0	0	0	0	0	0	0	0	0	0	0	0	0	0	0	0	0	0	Passed	aadA22, aph(3')-Ia, aph(3')-Ia, blaCMY-2, blaTEM-1D, dfrA14, formA, lnu(F), parC (T57S), qnrB19, sul1, sul2, tet(A)	streptomycin, kanamycin, ampicillin, amoxicillin/clavulanic acid, cefoxitin, ceftriaxone, trimethoprim, unknown[formA_1_X73835], lincomycin, ciprofloxacin I/R, sulfisoxazole, tetracycline	Spectinomycin, Streptomycin, Neomycin, Kanamycin, Lividomycin, Paromomycin, Ribostamycin, Amoxicillin, Amoxicillin+Clavulanic acid, Ampicillin, Ampicillin+Clavulanic acid, Cefotaxime, Cefoxitin, Ceftazidime, Piperacillin, Piperacillin+Tazobactam, Ticarcillin, Ticarcillin+Clavulanic acid, Cephalothin, Trimethoprim, Formaldehyde, Lincomycin, Nalidixic acid, Ciprofloxacin, Sulfamethoxazole, Doxycycline, Tetracycline	Col(pHAD28), IncC, IncR
K_115	1	Marinated chicken	2021-03-30	2021	3	30	Saudi Arabia	NA	NA	Internal	Saudi Arabia	No	Asia	West Asia	Food	No	6	1	1	1	0	1	1	0	1	0	0	0	0	0	0	0	0	0	0	0	0	0	0	0	0	0	0	0	0	0	0	0	0	153	1	1	1	1	1	1	1	1	1	1	1	1	1	1	1	1	1	1	1	1	1	1	1	1	1	1	1	1	1	1	1	1	1	1	1	1	1	1	1	1	1	1	1	1	1	1	1	1	1	1	1	1	1	1	1	1	1	1	1	1	1	1	1	1	1	1	1	1	1	1	1	1	1	1	1	1	1	1	1	1	1	1	1	1	1	1	0	1	1	1	1	1	1	1	1	1	1	1	1	1	1	1	1	1	1	1	1	1	1	1	1	1	1	1	1	1	1	1	1	1	1	1	1	1	1	1	1	1	1	1	1	1	1	1	1	1	1	1	1	1	1	1	1	1	1	1	1	1	1	1	1	1	1	1	0	0	0	0	0	0	0	0	0	0	0	0	0	0	0	0	0	0	0	0	0	0	0	0	0	0	0	0	0	0	0	0	0	0	0	0	0	0	0	0	0	0	0	2	1	1	0	0	0	0	0	0	0	0	0	0	0	0	0	0	0	0	0	0	0	0	0	0	0	0	0	0	0	0	0	0	0	0	0	0	0	0	0	0	0	0	0	0	0	0	0	0	0	0	0	Passed	aph(3')-Ia, blaCMY-2, parC (T57S), sul2, tet(A)	kanamycin, ampicillin, amoxicillin/clavulanic acid, cefoxitin, ceftriaxone, sulfisoxazole, tetracycline	Neomycin, Kanamycin, Lividomycin, Paromomycin, Ribostamycin, Amoxicillin, Amoxicillin+Clavulanic acid, Ampicillin, Ampicillin+Clavulanic acid, Cefotaxime, Cefoxitin, Ceftazidime, Piperacillin, Piperacillin+Tazobactam, Ticarcillin, Ticarcillin+Clavulanic acid, Nalidixic acid, Ciprofloxacin, Sulfamethoxazole, Doxycycline, Tetracycline	IncC
K_124	1	Frozen chicken	2021-04-14	2021	4	14	Saudi Arabia	NA	NA	Internal	Saudi Arabia	No	Asia	West Asia	Food	No	9	1	1	1	1	1	1	1	1	1	0	0	0	0	0	0	0	0	0	0	0	0	0	0	0	0	0	0	0	0	0	0	0	153	1	1	1	1	1	1	1	1	1	1	1	1	1	1	1	1	1	1	1	0	1	1	1	1	1	1	1	1	1	1	1	1	1	1	1	1	1	1	1	1	1	1	1	1	1	1	1	1	1	1	1	1	1	1	1	1	1	1	1	1	1	1	1	1	1	1	1	1	1	1	1	1	1	1	1	1	1	1	1	1	1	1	1	1	1	1	1	1	1	1	1	1	1	1	1	1	1	1	1	1	1	1	1	1	1	1	1	1	1	1	1	1	1	1	1	1	1	1	1	1	1	1	1	1	1	1	1	1	1	1	1	1	1	1	1	1	1	1	1	1	1	1	1	1	1	1	1	1	1	1	1	1	1	1	0	0	0	0	0	0	0	0	0	0	0	0	0	0	0	0	0	0	0	0	0	0	0	0	0	0	0	0	0	0	0	0	0	0	0	0	0	0	0	0	0	0	0	1	0	1	0	0	0	0	0	0	0	0	0	0	0	0	0	0	0	0	0	0	0	0	0	0	0	0	0	0	0	0	0	0	0	0	0	0	0	0	0	0	0	0	0	0	0	0	0	0	0	0	0	Passed	ant(3'')-Ia, aph(3')-Ia, blaCMY-2, floR, parC (T57S), qnrB19, sul2, tet(A)	spectinomycin, kanamycin, ampicillin, amoxicillin/clavulanic acid, cefoxitin, ceftriaxone, chloramphenicol, ciprofloxacin I/R, sulfisoxazole, tetracycline	Streptomycin, Neomycin, Kanamycin, Lividomycin, Paromomycin, Ribostamycin, Amoxicillin, Amoxicillin+Clavulanic acid, Ampicillin, Ampicillin+Clavulanic acid, Cefotaxime, Cefoxitin, Ceftazidime, Piperacillin, Piperacillin+Tazobactam, Ticarcillin, Ticarcillin+Clavulanic acid, Chloramphenicol, Florfenicol, Nalidixic acid, Ciprofloxacin, Sulfamethoxazole, Doxycycline, Tetracycline	Col(pHAD28), IncC
K_125	1	Frozen chicken	2021-07-06	2021	7	6	Saudi Arabia	NA	NA	Internal	Saudi Arabia	No	Asia	West Asia	Food	No	9	1	1	1	1	1	1	1	1	1	0	0	0	0	0	0	0	0	0	0	0	0	0	0	0	0	0	0	0	0	0	0	0	152	1	1	1	1	1	1	1	1	1	1	1	1	1	1	1	1	1	1	1	0	1	1	1	1	1	1	1	1	1	1	1	1	1	1	1	1	1	1	1	1	1	1	1	1	1	1	1	1	1	1	1	1	1	1	1	1	1	1	1	1	1	1	1	1	1	1	1	1	1	1	1	1	1	1	1	1	1	1	1	1	1	1	1	1	1	1	0	1	1	1	1	1	1	1	1	1	1	1	1	1	1	1	1	1	1	1	1	1	1	1	1	1	1	1	1	1	1	1	1	1	1	1	1	1	1	1	1	1	1	1	1	1	1	1	1	1	1	1	1	1	1	1	1	1	1	1	1	1	1	1	1	1	1	1	0	0	0	0	0	0	0	0	0	0	0	0	0	0	0	0	0	0	0	0	0	0	0	0	0	0	0	0	0	0	0	0	0	0	0	0	0	0	0	0	0	0	0	1	0	1	0	0	0	0	0	0	0	0	0	0	0	0	0	0	0	0	0	0	0	0	0	0	0	0	0	0	0	0	0	0	0	0	0	0	0	0	0	0	0	0	0	0	0	0	0	0	0	0	0	Passed	ant(3'')-Ia, aph(3')-Ia, blaCMY-2, floR, parC (T57S), sul2, tet(A)	spectinomycin, kanamycin, ampicillin, amoxicillin/clavulanic acid, cefoxitin, ceftriaxone, chloramphenicol, sulfisoxazole, tetracycline	Streptomycin, Neomycin, Kanamycin, Lividomycin, Paromomycin, Ribostamycin, Amoxicillin, Amoxicillin+Clavulanic acid, Ampicillin, Ampicillin+Clavulanic acid, Cefotaxime, Cefoxitin, Ceftazidime, Piperacillin, Piperacillin+Tazobactam, Ticarcillin, Ticarcillin+Clavulanic acid, Chloramphenicol, Florfenicol, Nalidixic acid, Ciprofloxacin, Sulfamethoxazole, Doxycycline, Tetracycline	IncC
K_126	1	Frozen chicken	2021-07-06	2021	7	6	Saudi Arabia	NA	NA	Internal	Saudi Arabia	No	Asia	West Asia	Food	No	9	1	1	1	1	1	1	1	1	1	0	0	0	0	0	0	0	0	0	0	0	0	0	0	0	0	0	0	0	0	0	0	0	152	1	1	1	1	1	1	1	1	1	1	1	1	1	1	1	1	1	1	1	0	1	1	1	1	1	1	1	1	1	1	1	1	1	1	1	1	1	1	1	1	1	1	1	1	1	1	1	1	1	1	1	1	1	1	1	1	1	1	1	1	1	1	1	1	1	1	1	1	1	1	1	1	1	1	1	1	1	1	1	1	1	1	1	1	1	1	0	1	1	1	1	1	1	1	1	1	1	1	1	1	1	1	1	1	1	1	1	1	1	1	1	1	1	1	1	1	1	1	1	1	1	1	1	1	1	1	1	1	1	1	1	1	1	1	1	1	1	1	1	1	1	1	1	1	1	1	1	1	1	1	1	1	1	1	0	0	0	0	0	0	0	0	0	0	0	0	0	0	0	0	0	0	0	0	0	0	0	0	0	0	0	0	0	0	0	0	0	0	0	0	0	0	0	0	0	0	0	1	0	1	0	0	0	0	0	0	0	0	0	0	0	0	0	0	0	0	0	0	0	0	0	0	0	0	0	0	0	0	0	0	0	0	0	0	0	0	0	0	0	0	0	0	0	0	0	0	0	0	0	Passed	ant(3'')-Ia, aph(3')-Ia, blaCMY-2, floR, parC (T57S), qnrB19, sul2, tet(A)	spectinomycin, kanamycin, ampicillin, amoxicillin/clavulanic acid, cefoxitin, ceftriaxone, chloramphenicol, ciprofloxacin I/R, sulfisoxazole, tetracycline	Streptomycin, Neomycin, Kanamycin, Lividomycin, Paromomycin, Ribostamycin, Amoxicillin, Amoxicillin+Clavulanic acid, Ampicillin, Ampicillin+Clavulanic acid, Cefotaxime, Cefoxitin, Ceftazidime, Piperacillin, Piperacillin+Tazobactam, Ticarcillin, Ticarcillin+Clavulanic acid, Chloramphenicol, Florfenicol, Nalidixic acid, Ciprofloxacin, Sulfamethoxazole, Doxycycline, Tetracycline	Col(pHAD28), IncC
K_127	1	Frozen chicken	2021-07-06	2021	7	6	Saudi Arabia	NA	NA	Internal	Saudi Arabia	No	Asia	West Asia	Food	No	9	1	1	1	1	1	1	1	1	1	0	0	0	0	0	0	0	0	0	0	0	0	0	0	0	0	0	0	0	0	0	0	0	153	1	1	1	1	1	1	1	1	1	1	1	1	1	1	1	1	1	1	1	1	1	1	1	1	1	1	1	1	1	1	1	1	1	1	1	1	1	1	1	1	1	1	1	1	1	1	1	1	1	1	1	1	1	1	1	1	1	1	1	1	1	1	1	1	1	1	1	1	1	1	1	1	1	1	1	1	1	1	1	1	1	1	1	1	1	1	0	1	1	1	1	1	1	1	1	1	1	1	1	1	1	1	1	1	1	1	1	1	1	1	1	1	1	1	1	1	1	1	1	1	1	1	1	1	1	1	1	1	1	1	1	1	1	1	1	1	1	1	1	1	1	1	1	1	1	1	1	1	1	1	1	1	1	1	0	0	0	0	0	0	0	0	0	0	0	0	0	0	0	0	0	0	0	0	0	0	0	0	0	0	0	0	0	0	0	0	0	0	0	0	0	0	0	0	0	0	0	1	0	1	0	0	0	0	0	0	0	0	0	0	0	0	0	0	0	0	0	0	0	0	0	0	0	0	0	0	0	0	0	0	0	0	0	0	0	0	0	0	0	0	0	0	0	0	0	0	0	0	0	Passed	ant(3'')-Ia, aph(3')-Ia, blaCMY-2, floR, parC (T57S), qnrB19, sul2, tet(A)	spectinomycin, kanamycin, ampicillin, amoxicillin/clavulanic acid, cefoxitin, ceftriaxone, chloramphenicol, ciprofloxacin I/R, sulfisoxazole, tetracycline	Streptomycin, Neomycin, Kanamycin, Lividomycin, Paromomycin, Ribostamycin, Amoxicillin, Amoxicillin+Clavulanic acid, Ampicillin, Ampicillin+Clavulanic acid, Cefotaxime, Cefoxitin, Ceftazidime, Piperacillin, Piperacillin+Tazobactam, Ticarcillin, Ticarcillin+Clavulanic acid, Chloramphenicol, Florfenicol, Nalidixic acid, Ciprofloxacin, Sulfamethoxazole, Doxycycline, Tetracycline	Col(pHAD28), IncC
K_128	1	Frozen chicken	2021-07-06	2021	7	6	Saudi Arabia	NA	NA	Internal	Saudi Arabia	No	Asia	West Asia	Food	No	9	1	1	1	1	1	1	1	1	1	0	0	0	0	0	0	0	0	0	0	0	0	0	0	0	0	0	0	0	0	0	0	0	154	1	1	1	1	1	1	1	1	1	1	1	1	1	1	1	1	1	1	1	1	1	1	1	1	1	1	1	1	1	1	1	1	1	1	1	1	1	1	1	1	1	1	1	1	1	1	1	1	1	1	1	1	1	1	1	1	1	1	1	1	1	1	1	1	1	1	1	1	1	1	1	1	1	1	1	1	1	1	1	1	1	1	1	1	1	1	1	1	1	1	1	1	1	1	1	1	1	1	1	1	1	1	1	1	1	1	1	1	1	1	1	1	1	1	1	1	1	1	1	1	1	1	1	1	1	1	1	1	1	1	1	1	1	1	1	1	1	1	1	1	1	1	1	1	1	1	1	1	1	1	1	1	1	1	0	0	0	0	0	0	0	0	0	0	0	0	0	0	0	0	0	0	0	0	0	0	0	0	0	0	0	0	0	0	0	0	0	0	0	0	0	0	0	0	0	0	0	1	0	1	0	0	0	0	0	0	0	0	0	0	0	0	0	0	0	0	0	0	0	0	0	0	0	0	0	0	0	0	0	0	0	0	0	0	0	0	0	0	0	0	0	0	0	0	0	0	0	0	0	Passed	ant(3'')-Ia, aph(3')-Ia, blaCMY-2, floR, parC (T57S), qnrB19, sul2, tet(A)	spectinomycin, kanamycin, ampicillin, amoxicillin/clavulanic acid, cefoxitin, ceftriaxone, chloramphenicol, ciprofloxacin I/R, sulfisoxazole, tetracycline	Streptomycin, Neomycin, Kanamycin, Lividomycin, Paromomycin, Ribostamycin, Amoxicillin, Amoxicillin+Clavulanic acid, Ampicillin, Ampicillin+Clavulanic acid, Cefotaxime, Cefoxitin, Ceftazidime, Piperacillin, Piperacillin+Tazobactam, Ticarcillin, Ticarcillin+Clavulanic acid, Chloramphenicol, Florfenicol, Nalidixic acid, Ciprofloxacin, Sulfamethoxazole, Doxycycline, Tetracycline	Col(pHAD28), IncC
K_129	1	Fresh chicken	2021-10-14	2021	10	14	Saudi Arabia	NA	NA	Internal	Saudi Arabia	No	Asia	West Asia	Food	No	12	1	1	1	0	1	1	1	1	1	1	1	0	1	0	1	0	0	0	0	0	0	0	0	0	0	0	0	0	0	0	0	0	154	1	1	1	1	1	1	1	1	1	1	1	1	1	1	1	1	1	1	1	1	1	1	1	1	1	1	1	1	1	1	1	1	1	1	1	1	1	1	1	1	1	1	1	1	1	1	1	1	1	1	1	1	1	1	1	1	1	1	1	1	1	1	1	1	1	1	1	1	1	1	1	1	1	1	1	1	1	1	1	1	1	1	1	1	1	1	1	1	1	1	1	1	1	1	1	1	1	1	1	1	1	1	1	1	1	1	1	1	1	1	1	1	1	1	1	1	1	1	1	1	1	1	1	1	1	1	1	1	1	1	1	1	1	1	1	1	1	1	1	1	1	1	1	1	1	1	1	1	1	1	1	1	1	1	0	0	0	0	0	0	0	0	0	0	0	0	0	0	0	0	0	0	0	0	0	0	0	0	0	0	0	0	0	0	0	0	0	0	0	0	0	0	0	0	0	0	0	2	0	1	0	0	0	0	0	0	1	0	0	0	0	0	0	0	0	0	0	0	0	0	0	0	0	0	0	0	0	0	0	0	0	0	0	0	0	0	0	0	0	0	0	0	0	0	0	0	0	0	0	Passed	aadA22, blaCMY-2, blaTEM-1D, dfrA14, formA, lnu(F), parC (T57S), qnrB19, sul1, sul2, tet(A)	streptomycin, ampicillin, amoxicillin/clavulanic acid, cefoxitin, ceftriaxone, trimethoprim, unknown[formA_1_X73835], lincomycin, ciprofloxacin I/R, sulfisoxazole, tetracycline	Spectinomycin, Streptomycin, Amoxicillin, Amoxicillin+Clavulanic acid, Ampicillin, Ampicillin+Clavulanic acid, Cefotaxime, Cefoxitin, Ceftazidime, Piperacillin, Piperacillin+Tazobactam, Ticarcillin, Ticarcillin+Clavulanic acid, Cephalothin, Trimethoprim, Formaldehyde, Lincomycin, Nalidixic acid, Ciprofloxacin, Sulfamethoxazole, Doxycycline, Tetracycline	Col(pHAD28), IncC, IncR
K_131	1	Marinated chicken	2021-10-14	2021	10	14	Saudi Arabia	NA	NA	Internal	Saudi Arabia	No	Asia	West Asia	Food	No	7	1	1	1	0	1	1	1	1	0	0	0	0	0	0	0	0	0	0	0	0	0	0	0	0	0	0	0	0	0	0	0	0	153	1	1	1	1	1	1	1	1	1	1	1	1	1	1	1	1	1	1	1	1	1	1	1	1	1	1	1	1	1	1	1	1	1	1	1	1	1	1	1	1	1	1	1	1	1	1	1	1	1	1	1	1	1	1	1	1	1	1	1	1	1	1	1	1	1	1	1	1	1	1	1	1	1	1	1	1	1	1	1	1	1	1	1	1	1	1	0	1	1	1	1	1	1	1	1	1	1	1	1	1	1	1	1	1	1	1	1	1	1	1	1	1	1	1	1	1	1	1	1	1	1	1	1	1	1	1	1	1	1	1	1	1	1	1	1	1	1	1	1	1	1	1	1	1	1	1	1	1	1	1	1	1	1	1	0	0	0	0	0	0	0	0	0	0	0	0	0	0	0	0	0	0	0	0	0	0	0	0	0	0	0	0	0	0	0	0	0	0	0	0	0	0	0	0	0	0	0	3	1	1	1	0	0	0	0	0	0	0	0	0	0	0	0	0	0	0	0	0	0	0	0	0	0	0	0	0	0	0	0	0	0	0	0	0	0	0	0	0	0	0	0	0	0	0	0	0	0	0	0	Passed	ant(3'')-Ia, aph(3')-Ia, blaCMY-2, parC (T57S), sul2, tet(A)	spectinomycin, kanamycin, ampicillin, amoxicillin/clavulanic acid, cefoxitin, ceftriaxone, sulfisoxazole, tetracycline	Streptomycin, Neomycin, Kanamycin, Lividomycin, Paromomycin, Ribostamycin, Amoxicillin, Amoxicillin+Clavulanic acid, Ampicillin, Ampicillin+Clavulanic acid, Cefotaxime, Cefoxitin, Ceftazidime, Piperacillin, Piperacillin+Tazobactam, Ticarcillin, Ticarcillin+Clavulanic acid, Nalidixic acid, Ciprofloxacin, Sulfamethoxazole, Doxycycline, Tetracycline	IncC
K_133	1	Fresh chicken	2021-10-23	2021	10	23	Saudi Arabia	NA	NA	Internal	Saudi Arabia	No	Asia	West Asia	Food	No	9	1	1	1	1	1	1	1	1	1	0	0	0	0	0	0	0	0	0	0	0	0	0	0	0	0	0	0	0	0	0	0	0	152	1	1	1	1	1	1	1	1	1	1	1	1	1	1	1	1	1	1	1	0	1	1	1	1	1	1	1	1	1	1	1	1	1	1	1	1	1	1	1	1	1	1	1	1	1	1	1	1	1	1	1	1	1	1	1	1	1	1	1	1	1	1	1	1	1	1	1	1	1	1	1	1	1	1	1	1	1	1	1	1	1	1	1	1	1	1	0	1	1	1	1	1	1	1	1	1	1	1	1	1	1	1	1	1	1	1	1	1	1	1	1	1	1	1	1	1	1	1	1	1	1	1	1	1	1	1	1	1	1	1	1	1	1	1	1	1	1	1	1	1	1	1	1	1	1	1	1	1	1	1	1	1	1	1	0	0	0	0	0	0	0	0	0	0	0	0	0	0	0	0	0	0	0	0	0	0	0	0	0	0	0	0	0	0	0	0	0	0	0	0	0	0	0	0	0	0	0	1	0	1	0	0	0	0	0	0	0	0	0	0	0	0	0	0	0	0	0	0	0	0	0	0	0	0	0	0	0	0	0	0	0	0	0	0	0	0	0	0	0	0	0	0	0	0	0	0	0	0	0	Passed	ant(3'')-Ia, aph(3')-Ia, blaCMY-2, floR, parC (T57S), qnrB81, sul2, tet(A)	spectinomycin, kanamycin, ampicillin, amoxicillin/clavulanic acid, cefoxitin, ceftriaxone, chloramphenicol, ciprofloxacin I/R, sulfisoxazole, tetracycline	Streptomycin, Neomycin, Kanamycin, Lividomycin, Paromomycin, Ribostamycin, Amoxicillin, Amoxicillin+Clavulanic acid, Ampicillin, Ampicillin+Clavulanic acid, Cefotaxime, Cefoxitin, Ceftazidime, Piperacillin, Piperacillin+Tazobactam, Ticarcillin, Ticarcillin+Clavulanic acid, Chloramphenicol, Florfenicol, Nalidixic acid, Ciprofloxacin, Sulfamethoxazole, Doxycycline, Tetracycline	Col(pHAD28), IncC
K_135	1	Fresh chicken	2021-10-23	2021	10	23	Saudi Arabia	NA	NA	Internal	Saudi Arabia	No	Asia	West Asia	Food	No	9	1	1	1	1	1	1	1	1	1	0	0	0	0	0	0	0	0	0	0	0	0	0	0	0	0	0	0	0	0	0	0	0	154	1	1	1	1	1	1	1	1	1	1	1	1	1	1	1	1	1	1	1	1	1	1	1	1	1	1	1	1	1	1	1	1	1	1	1	1	1	1	1	1	1	1	1	1	1	1	1	1	1	1	1	1	1	1	1	1	1	1	1	1	1	1	1	1	1	1	1	1	1	1	1	1	1	1	1	1	1	1	1	1	1	1	1	1	1	1	1	1	1	1	1	1	1	1	1	1	1	1	1	1	1	1	1	1	1	1	1	1	1	1	1	1	1	1	1	1	1	1	1	1	1	1	1	1	1	1	1	1	1	1	1	1	1	1	1	1	1	1	1	1	1	1	1	1	1	1	1	1	1	1	1	1	1	1	0	0	0	0	0	0	0	0	0	0	0	0	0	0	0	0	0	0	0	0	0	0	0	0	0	0	0	0	0	0	0	0	0	0	0	0	0	0	0	0	0	0	0	1	0	1	0	0	0	0	0	0	0	0	0	0	0	0	0	0	0	0	0	0	0	0	0	0	0	0	0	0	0	0	0	0	0	0	0	0	0	0	0	0	0	0	0	0	0	0	0	0	0	0	0	Passed	ant(3'')-Ia, aph(3')-Ia, blaCMY-2, floR, parC (T57S), qnrB19, sul2, tet(A)	spectinomycin, kanamycin, ampicillin, amoxicillin/clavulanic acid, cefoxitin, ceftriaxone, chloramphenicol, ciprofloxacin I/R, sulfisoxazole, tetracycline	Streptomycin, Neomycin, Kanamycin, Lividomycin, Paromomycin, Ribostamycin, Amoxicillin, Amoxicillin+Clavulanic acid, Ampicillin, Ampicillin+Clavulanic acid, Cefotaxime, Cefoxitin, Ceftazidime, Piperacillin, Piperacillin+Tazobactam, Ticarcillin, Ticarcillin+Clavulanic acid, Chloramphenicol, Florfenicol, Nalidixic acid, Ciprofloxacin, Sulfamethoxazole, Doxycycline, Tetracycline	Col(pHAD28), IncC
K_136	1	Fresh chicken	2021-10-23	2021	10	23	Saudi Arabia	NA	NA	Internal	Saudi Arabia	No	Asia	West Asia	Food	No	9	1	1	1	1	1	1	1	1	1	0	0	0	0	0	0	0	0	0	0	0	0	0	0	0	0	0	0	0	0	0	0	0	153	1	1	1	1	1	1	1	1	1	1	1	1	1	1	1	1	1	1	1	0	1	1	1	1	1	1	1	1	1	1	1	1	1	1	1	1	1	1	1	1	1	1	1	1	1	1	1	1	1	1	1	1	1	1	1	1	1	1	1	1	1	1	1	1	1	1	1	1	1	1	1	1	1	1	1	1	1	1	1	1	1	1	1	1	1	1	1	1	1	1	1	1	1	1	1	1	1	1	1	1	1	1	1	1	1	1	1	1	1	1	1	1	1	1	1	1	1	1	1	1	1	1	1	1	1	1	1	1	1	1	1	1	1	1	1	1	1	1	1	1	1	1	1	1	1	1	1	1	1	1	1	1	1	1	0	0	0	0	0	0	0	0	0	0	0	0	0	0	0	0	0	0	0	0	0	0	0	0	0	0	0	0	0	0	0	0	0	0	0	0	0	0	0	0	0	0	0	1	0	1	0	0	0	0	0	0	0	0	0	0	0	0	0	0	0	0	0	0	0	0	0	0	0	0	0	0	0	0	0	0	0	0	0	0	0	0	0	0	0	0	0	0	0	0	0	0	0	0	0	Passed	ant(3'')-Ia, aph(3')-Ia, blaCMY-2, floR, parC (T57S), qnrB19, sul2, tet(A)	spectinomycin, kanamycin, ampicillin, amoxicillin/clavulanic acid, cefoxitin, ceftriaxone, chloramphenicol, ciprofloxacin I/R, sulfisoxazole, tetracycline	Streptomycin, Neomycin, Kanamycin, Lividomycin, Paromomycin, Ribostamycin, Amoxicillin, Amoxicillin+Clavulanic acid, Ampicillin, Ampicillin+Clavulanic acid, Cefotaxime, Cefoxitin, Ceftazidime, Piperacillin, Piperacillin+Tazobactam, Ticarcillin, Ticarcillin+Clavulanic acid, Chloramphenicol, Florfenicol, Nalidixic acid, Ciprofloxacin, Sulfamethoxazole, Doxycycline, Tetracycline	Col(pHAD28), IncC
K_143	1	Chicken burger	2021-05-12	2021	5	12	Saudi Arabia	NA	NA	Internal	Saudi Arabia	No	Asia	West Asia	Food	No	9	1	1	1	1	1	1	1	1	1	0	0	0	0	0	0	0	0	0	0	0	0	0	0	0	0	0	0	0	0	0	0	0	154	1	1	1	1	1	1	1	1	1	1	1	1	1	1	1	1	1	1	1	1	1	1	1	1	1	1	1	1	1	1	1	1	1	1	1	1	1	1	1	1	1	1	1	1	1	1	1	1	1	1	1	1	1	1	1	1	1	1	1	1	1	1	1	1	1	1	1	1	1	1	1	1	1	1	1	1	1	1	1	1	1	1	1	1	1	1	1	1	1	1	1	1	1	1	1	1	1	1	1	1	1	1	1	1	1	1	1	1	1	1	1	1	1	1	1	1	1	1	1	1	1	1	1	1	1	1	1	1	1	1	1	1	1	1	1	1	1	1	1	1	1	1	1	1	1	1	1	1	1	1	1	1	1	1	0	0	0	0	0	0	0	0	0	0	0	0	0	0	0	0	0	0	0	0	0	0	0	0	0	0	0	0	0	0	0	0	0	0	0	0	0	0	0	0	0	0	0	5	1	1	1	0	0	0	0	1	0	0	0	0	0	0	0	0	0	0	0	1	0	0	0	0	0	0	0	0	0	0	0	0	0	0	0	0	0	0	0	0	0	0	0	0	0	0	0	0	0	0	0	Passed	aadA1, aph(3')-Ia, blaCMY-2, floR, parC (T57S), qnrB19, sul2, tet(A)	streptomycin, kanamycin, ampicillin, amoxicillin/clavulanic acid, cefoxitin, ceftriaxone, chloramphenicol, ciprofloxacin I/R, sulfisoxazole, tetracycline	Spectinomycin, Streptomycin, Neomycin, Kanamycin, Lividomycin, Paromomycin, Ribostamycin, Amoxicillin, Amoxicillin+Clavulanic acid, Ampicillin, Ampicillin+Clavulanic acid, Cefotaxime, Cefoxitin, Ceftazidime, Piperacillin, Piperacillin+Tazobactam, Ticarcillin, Ticarcillin+Clavulanic acid, Chloramphenicol, Florfenicol, Nalidixic acid, Ciprofloxacin, Sulfamethoxazole, Doxycycline, Tetracycline	Col(pHAD28), IncC, IncQ1
K_144	1	Fresh Chicken	2022-01-09	2022	1	9	Saudi Arabia	NA	NA	Internal	Saudi Arabia	No	Asia	West Asia	Food	No	13	1	1	1	0	1	1	1	1	1	1	1	0	1	0	1	0	0	1	0	0	0	0	0	0	0	0	0	0	0	0	0	0	154	1	1	1	1	1	1	1	1	1	1	1	1	1	1	1	1	1	1	1	1	1	1	1	1	1	1	1	1	1	1	1	1	1	1	1	1	1	1	1	1	1	1	1	1	1	1	1	1	1	1	1	1	1	1	1	1	1	1	1	1	1	1	1	1	1	1	1	1	1	1	1	1	1	1	1	1	1	1	1	1	1	1	1	1	1	1	1	1	1	1	1	1	1	1	1	1	1	1	1	1	1	1	1	1	1	1	1	1	1	1	1	1	1	1	1	1	1	1	1	1	1	1	1	1	1	1	1	1	1	1	1	1	1	1	1	1	1	1	1	1	1	1	1	1	1	1	1	1	1	1	1	1	1	1	0	0	0	0	0	0	0	0	0	0	0	0	0	0	0	0	0	0	0	0	0	0	0	0	0	0	0	0	0	0	0	0	0	0	0	0	0	0	0	0	0	0	0	2	0	1	0	0	0	0	0	0	1	0	0	0	0	0	0	0	0	0	0	0	0	0	0	0	0	0	0	0	0	0	0	0	0	0	0	0	0	0	0	0	0	0	0	0	0	0	0	0	0	0	0	Passed	aadA22, aph(3')-Ia, blaCMY-2, blaTEM-1D, dfrA14, formA, lnu(F), parC (T57S), qnrB19, sul2, tet(A), tet(D)	streptomycin, kanamycin, ampicillin, amoxicillin/clavulanic acid, cefoxitin, ceftriaxone, trimethoprim, unknown[formA_1_X73835], lincomycin, ciprofloxacin I/R, sulfisoxazole, tetracycline	Spectinomycin, Streptomycin, Neomycin, Kanamycin, Lividomycin, Paromomycin, Ribostamycin, Amoxicillin, Amoxicillin+Clavulanic acid, Ampicillin, Ampicillin+Clavulanic acid, Cefotaxime, Cefoxitin, Ceftazidime, Piperacillin, Piperacillin+Tazobactam, Ticarcillin, Ticarcillin+Clavulanic acid, Cephalothin, Trimethoprim, Formaldehyde, Lincomycin, Nalidixic acid, Ciprofloxacin, Sulfamethoxazole, Doxycycline, Tetracycline	Col(pHAD28), IncC, IncR
ERR3651382	2	ND/Others	2018-06-30	2018	6	30	Portugal	PRJEB32515	SAMEA6165566	External	Others	No	Europe	Europe	Unknown	No	8	1	1	1	0	1	1	1	1	1	0	0	0	0	0	0	0	0	0	0	0	0	0	0	0	0	0	0	0	0	0	0	0	151	1	1	1	1	1	1	1	1	1	1	1	1	1	1	1	1	1	1	1	0	1	1	1	1	1	1	1	1	1	1	1	1	1	1	1	1	1	1	1	1	1	1	1	1	1	1	1	1	1	1	1	1	1	1	1	1	1	1	1	1	1	1	1	1	1	1	1	1	1	0	1	1	1	1	1	1	1	1	1	1	1	1	1	1	1	1	0	1	1	1	1	1	1	1	1	1	1	1	1	1	1	1	1	1	1	1	1	1	1	1	1	1	1	1	1	1	1	1	1	1	1	1	1	1	1	1	1	1	1	1	1	1	1	1	1	1	1	1	1	1	1	1	1	1	1	1	1	1	1	1	1	1	1	1	0	0	0	0	0	0	0	0	0	0	0	0	0	0	0	0	0	0	0	0	0	0	0	0	0	0	0	0	0	0	0	0	0	0	0	0	0	0	0	0	0	0	0	1	0	1	0	0	0	0	0	0	0	0	0	0	0	0	0	0	0	0	0	0	0	0	0	0	0	0	0	0	0	0	0	0	0	0	0	0	0	0	0	0	0	0	0	0	0	0	0	0	0	0	0	Passed	ant(3'')-Ia, blaCMY-2, parC (T57S), qnrB19, sul2, tet(A)	spectinomycin, ampicillin, amoxicillin/clavulanic acid, cefoxitin, ceftriaxone, ciprofloxacin I/R, sulfisoxazole, tetracycline	Streptomycin, Amoxicillin, Amoxicillin+Clavulanic acid, Ampicillin, Ampicillin+Clavulanic acid, Cefotaxime, Cefoxitin, Ceftazidime, Piperacillin, Piperacillin+Tazobactam, Ticarcillin, Ticarcillin+Clavulanic acid, Nalidixic acid, Ciprofloxacin, Sulfamethoxazole, Doxycycline, Tetracycline	Col(pHAD28), IncC
ERR3651391	2	ND/Others	2012-06-30	2012	6	30	Portugal	PRJEB32515	SAMEA6165554	External	Others	No	Europe	Europe	Unknown	No	8	1	1	1	0	1	1	0	1	1	0	0	0	1	0	0	0	0	0	0	0	0	0	0	0	0	0	0	0	0	0	0	0	152	1	1	1	1	1	1	1	1	1	1	1	1	1	1	1	1	1	1	1	0	1	1	1	1	1	1	1	1	1	1	1	1	1	1	1	1	1	1	1	1	1	1	1	1	1	1	1	1	1	1	1	1	1	1	1	1	1	1	1	1	1	1	1	1	1	1	0	1	1	1	1	1	1	1	1	1	1	1	1	1	1	1	1	1	1	1	1	1	1	1	1	1	1	1	1	1	1	1	1	1	1	1	1	1	1	1	1	1	1	1	1	1	1	1	1	1	1	1	1	1	1	1	1	1	1	1	1	1	1	1	1	1	1	1	1	1	1	1	1	1	1	1	1	1	1	1	1	1	1	1	1	1	1	1	0	0	0	0	0	0	0	0	0	0	0	0	0	0	0	0	0	0	0	0	0	0	0	0	0	0	0	0	0	0	0	0	0	0	0	0	0	0	0	0	0	0	0	1	0	1	0	0	0	0	0	0	0	0	0	0	0	0	0	0	0	0	0	0	0	0	0	0	0	0	0	0	0	0	0	0	0	0	0	0	0	0	0	0	0	0	0	0	0	0	0	0	0	0	0	Passed	aph(3')-Ia, blaCMY-61, parC (T57S), qnrB19, sul2, tet(A)	kanamycin, ampicillin, amoxicillin/clavulanic acid, cefoxitin, ceftriaxone, ciprofloxacin I/R, sulfisoxazole, tetracycline	Neomycin, Kanamycin, Lividomycin, Paromomycin, Ribostamycin, Amoxicillin, Amoxicillin+Clavulanic acid, Ampicillin, Ampicillin+Clavulanic acid, Cefotaxime, Cefoxitin, Ceftazidime, Piperacillin, Piperacillin+Tazobactam, Ticarcillin, Ticarcillin+Clavulanic acid, Nalidixic acid, Ciprofloxacin, Sulfamethoxazole, Doxycycline, Tetracycline	Col(pHAD28), IncC
ERR3651394	2	ND/Others	2013-06-30	2013	6	30	Portugal	PRJEB32515	SAMEA6165560	External	Others	No	Europe	Europe	Unknown	No	6	0	1	1	0	1	1	0	1	1	0	0	0	0	0	0	0	0	0	0	0	0	0	0	0	0	0	0	0	0	0	0	0	152	1	1	1	1	1	1	1	1	1	1	1	1	1	1	1	1	1	1	1	0	1	1	1	1	1	1	1	1	1	1	1	1	1	1	1	1	1	1	1	1	1	1	1	1	1	1	1	1	1	1	1	1	1	1	1	1	1	1	1	1	1	1	1	1	1	1	1	1	1	0	1	1	1	1	1	1	1	1	1	1	1	1	1	1	1	1	1	1	1	1	1	1	1	1	1	1	1	1	1	1	1	1	1	1	1	1	1	1	1	1	1	1	1	1	1	1	1	1	1	1	1	1	1	1	1	1	1	1	1	1	1	1	1	1	1	1	1	1	1	1	1	1	1	1	1	1	1	1	1	1	1	1	1	1	0	0	0	0	0	0	0	0	0	0	0	0	0	0	0	0	0	0	0	0	0	0	0	0	0	0	0	0	0	0	0	0	0	0	0	0	0	0	0	0	0	0	0	2	0	1	1	0	0	0	0	0	0	0	0	0	0	0	0	0	0	0	0	0	0	0	0	0	0	0	0	0	0	0	0	0	0	0	0	0	0	0	0	0	0	0	0	0	0	0	0	0	0	0	0	Passed	blaCMY-2, parC (T57S), qnrB19, sul2, tet(A)	ampicillin, amoxicillin/clavulanic acid, cefoxitin, ceftriaxone, ciprofloxacin I/R, sulfisoxazole, tetracycline	Amoxicillin, Amoxicillin+Clavulanic acid, Ampicillin, Ampicillin+Clavulanic acid, Cefotaxime, Cefoxitin, Ceftazidime, Piperacillin, Piperacillin+Tazobactam, Ticarcillin, Ticarcillin+Clavulanic acid, Nalidixic acid, Ciprofloxacin, Sulfamethoxazole, Doxycycline, Tetracycline	Col(pHAD28), IncC
ERR3651395	2	ND/Others	2014-06-30	2014	6	30	Portugal	PRJEB32515	SAMEA6165558	External	Others	No	Europe	Europe	Unknown	No	6	1	1	1	0	1	1	0	1	0	0	0	0	0	0	0	0	0	0	0	0	0	0	0	0	0	0	0	0	0	0	0	0	151	1	1	1	1	1	1	1	1	1	1	1	1	1	1	1	1	1	1	1	0	1	1	1	1	1	1	1	1	1	1	1	1	1	1	1	1	1	1	1	1	1	1	1	1	1	1	1	1	1	1	1	1	1	1	1	1	1	1	1	1	1	1	1	1	1	1	1	1	1	0	1	1	1	1	1	1	1	1	1	1	1	1	1	1	1	1	0	1	1	1	1	1	1	1	1	1	1	1	1	1	1	1	1	1	1	1	1	1	1	1	1	1	1	1	1	1	1	1	1	1	1	1	1	1	1	1	1	1	1	1	1	1	1	1	1	1	1	1	1	1	1	1	1	1	1	1	1	1	1	1	1	1	1	1	0	0	0	0	0	0	0	0	0	0	0	0	0	0	0	0	0	0	0	0	0	0	0	0	0	0	0	0	0	0	0	0	0	0	0	0	0	0	0	0	0	0	0	2	0	1	0	0	0	0	0	0	0	0	0	0	0	0	0	0	0	0	0	0	0	0	0	0	0	0	0	0	0	0	0	1	0	0	0	0	0	0	0	0	0	0	0	0	0	0	0	0	0	0	0	Passed	aph(3')-Ia, blaCMY-2, parC (T57S), sul2, tet(A)	kanamycin, ampicillin, amoxicillin/clavulanic acid, cefoxitin, ceftriaxone, sulfisoxazole, tetracycline	Neomycin, Kanamycin, Lividomycin, Paromomycin, Ribostamycin, Amoxicillin, Amoxicillin+Clavulanic acid, Ampicillin, Ampicillin+Clavulanic acid, Cefotaxime, Cefoxitin, Ceftazidime, Piperacillin, Piperacillin+Tazobactam, Ticarcillin, Ticarcillin+Clavulanic acid, Nalidixic acid, Ciprofloxacin, Sulfamethoxazole, Doxycycline, Tetracycline	Col156, IncC
ERR4832787	2	Human	2017-06-30	2017	6	30	Germany	PRJEB41165	SAMEA7540796	External	Others	No	Europe	Europe	Human	No	7	0	1	1	0	1	1	1	1	1	0	0	0	0	0	0	0	0	0	0	0	0	0	0	0	0	0	0	0	0	0	0	0	152	1	1	1	1	1	1	1	1	1	1	1	1	1	1	1	1	1	1	1	0	1	1	1	1	1	1	1	1	1	1	1	1	1	1	1	1	1	1	1	1	1	1	1	1	1	1	1	1	1	1	1	1	1	1	1	1	1	1	1	1	1	1	1	1	1	1	1	1	1	0	1	1	1	1	1	1	1	1	1	1	1	1	1	1	1	1	1	1	1	1	1	1	1	1	1	1	1	1	1	1	1	1	1	1	1	1	1	1	1	1	1	1	1	1	1	1	1	1	1	1	1	1	1	1	1	1	1	1	1	1	1	1	1	1	1	1	1	1	1	1	1	1	1	1	1	1	1	1	1	1	1	1	1	1	0	0	0	0	0	0	0	0	0	0	0	0	0	0	0	0	0	0	0	0	0	0	0	0	0	0	0	0	0	0	0	0	0	0	0	0	0	0	0	0	0	0	0	2	0	1	0	0	0	0	0	1	0	0	0	0	0	0	0	0	0	0	0	0	0	0	0	0	0	0	0	0	0	0	0	0	0	0	0	0	0	0	0	0	0	0	0	0	0	0	0	0	0	0	0	Passed	ant(3'')-Ia, blaCMY-2, parC (T57S), qnrB19, sul2, tet(A)	spectinomycin, ampicillin, amoxicillin/clavulanic acid, cefoxitin, ceftriaxone, ciprofloxacin I/R, sulfisoxazole, tetracycline	Streptomycin, Amoxicillin, Amoxicillin+Clavulanic acid, Ampicillin, Ampicillin+Clavulanic acid, Cefotaxime, Cefoxitin, Ceftazidime, Piperacillin, Piperacillin+Tazobactam, Ticarcillin, Ticarcillin+Clavulanic acid, Nalidixic acid, Ciprofloxacin, Sulfamethoxazole, Doxycycline, Tetracycline	Col(pHAD28), IncC
ERR4832794	2	Human	2017-06-30	2017	6	30	Germany	PRJEB41165	SAMEA7540803	External	Others	No	Europe	Europe	Human	No	8	1	1	1	0	1	1	1	1	1	0	0	0	0	0	0	0	0	0	0	0	0	0	0	0	0	0	0	0	0	0	0	0	153	1	1	1	1	1	1	1	1	1	1	1	1	1	1	1	1	1	1	1	1	1	1	1	1	1	1	1	1	1	1	1	1	1	1	1	1	1	1	1	1	1	1	1	1	1	1	1	1	1	1	1	1	1	1	1	1	1	1	1	1	1	1	1	1	1	1	1	1	1	0	1	1	1	1	1	1	1	1	1	1	1	1	1	1	1	1	1	1	1	1	1	1	1	1	1	1	1	1	1	1	1	1	1	1	1	1	1	1	1	1	1	1	1	1	1	1	1	1	1	1	1	1	1	1	1	1	1	1	1	1	1	1	1	1	1	1	1	1	1	1	1	1	1	1	1	1	1	1	1	1	1	1	1	1	0	0	0	0	0	0	0	0	0	0	0	0	0	0	0	0	0	0	0	0	0	0	0	0	0	0	0	0	0	0	0	0	0	0	0	0	0	0	0	0	0	0	0	4	0	1	0	0	0	0	0	1	0	1	0	0	0	0	1	0	0	0	0	0	0	0	0	0	0	0	0	0	0	0	0	0	0	0	0	0	0	0	0	0	0	0	0	0	0	0	0	0	0	0	0	Passed	ant(3'')-Ia, aph(3')-Ia, blaCMY-2, parC (T57S), qnrB19, sul2, tet(A)	spectinomycin, kanamycin, ampicillin, amoxicillin/clavulanic acid, cefoxitin, ceftriaxone, ciprofloxacin I/R, sulfisoxazole, tetracycline	Streptomycin, Neomycin, Kanamycin, Lividomycin, Paromomycin, Ribostamycin, Amoxicillin, Amoxicillin+Clavulanic acid, Ampicillin, Ampicillin+Clavulanic acid, Cefotaxime, Cefoxitin, Ceftazidime, Piperacillin, Piperacillin+Tazobactam, Ticarcillin, Ticarcillin+Clavulanic acid, Nalidixic acid, Ciprofloxacin, Sulfamethoxazole, Doxycycline, Tetracycline	Col(pHAD28), IncC, IncI1-I(Alpha)
ERR4832877	2	Human	2019-06-30	2019	6	30	Germany	PRJEB41165	SAMEA7540887	External	Others	No	Europe	Europe	Human	No	12	0	1	1	0	1	1	1	1	1	1	1	0	1	0	0	1	0	0	0	0	0	0	0	0	0	1	0	0	0	0	0	0	152	1	1	1	1	1	1	1	1	1	1	1	1	1	1	1	1	1	1	1	0	1	1	1	1	1	1	1	1	1	1	1	1	1	1	1	1	1	1	1	1	1	1	1	1	1	1	1	1	1	1	1	1	1	1	1	1	1	1	1	1	1	1	1	1	1	1	1	1	1	1	1	1	1	1	1	1	1	1	1	1	1	1	1	1	1	1	0	1	1	1	1	1	1	1	1	1	1	1	1	1	1	1	1	1	1	1	1	1	1	1	1	1	1	1	1	1	1	1	1	1	1	1	1	1	1	1	1	1	1	1	1	1	1	1	1	1	1	1	1	1	1	1	1	1	1	1	1	1	1	1	1	1	1	1	0	0	0	0	0	0	0	0	0	0	0	0	0	0	0	0	0	0	0	0	0	0	0	0	0	0	0	0	0	0	0	0	0	0	0	0	0	0	0	0	0	0	0	5	1	1	1	0	0	0	0	0	0	0	0	0	0	0	0	0	0	0	0	0	0	0	0	0	0	0	0	0	0	1	0	0	0	0	1	0	0	0	0	0	0	0	0	0	0	0	0	0	0	0	0	Passed	blaCMY-2, blaTEM-215, fosA4, lnu(F), mcr-1.1, parC (T57S), qnrB19, sul2, sul3, tet(A)	ampicillin, amoxicillin/clavulanic acid, cefoxitin, ceftriaxone, fosfomycin, lincomycin, colistin, ciprofloxacin I/R, sulfisoxazole, tetracycline	Amoxicillin, Amoxicillin+Clavulanic acid, Ampicillin, Ampicillin+Clavulanic acid, Cefotaxime, Cefoxitin, Ceftazidime, Piperacillin, Piperacillin+Tazobactam, Ticarcillin, Ticarcillin+Clavulanic acid, Unknown Beta-lactam, Fosfomycin, Lincomycin, Colistin, Nalidixic acid, Ciprofloxacin, Sulfamethoxazole, Doxycycline, Tetracycline	Col(pHAD28), IncC, IncI2(Delta), IncN
ERR9712371	2	Food	2022-03-15	2022	3	15	South Africa	PRJEB39546	SAMEA14371016	External	Others	No	Africa	Africa	Food	No	7	1	1	1	0	1	1	0	1	1	0	0	0	0	0	0	0	0	0	0	0	0	0	0	0	0	0	0	0	0	0	0	0	155	1	1	1	1	1	1	1	1	1	1	1	1	1	1	1	1	1	1	1	1	1	1	1	1	1	1	1	1	1	1	1	1	1	1	1	1	1	1	1	1	1	1	1	1	1	1	1	1	1	1	1	1	1	1	1	1	1	1	1	1	1	1	1	1	1	1	1	1	1	1	1	1	1	1	1	1	1	1	1	1	1	1	1	1	1	1	1	1	1	1	1	1	1	1	1	1	1	1	1	1	1	1	1	1	1	1	1	1	1	1	1	1	1	1	1	1	1	1	1	1	1	1	1	1	1	1	1	1	1	1	1	1	1	1	1	1	1	1	1	1	1	1	1	1	1	1	1	1	1	1	1	1	1	1	0	0	0	0	0	0	0	0	0	0	1	0	0	0	0	0	0	0	0	0	0	0	0	0	0	0	0	0	0	0	0	0	0	0	0	0	0	0	0	0	0	0	0	4	1	1	1	0	0	0	0	0	0	0	0	0	0	0	0	0	0	0	0	0	0	0	0	0	0	0	0	0	0	0	0	1	0	0	0	0	0	0	0	0	0	0	0	0	0	0	0	0	0	0	0	Passed	aph(3')-Ia, blaCMY-2, parC (T57S), qnrB19, sul2, tet(A)	kanamycin, ampicillin, amoxicillin/clavulanic acid, cefoxitin, ceftriaxone, ciprofloxacin I/R, sulfisoxazole, tetracycline	Neomycin, Kanamycin, Lividomycin, Paromomycin, Ribostamycin, Amoxicillin, Amoxicillin+Clavulanic acid, Ampicillin, Ampicillin+Clavulanic acid, Cefotaxime, Cefoxitin, Ceftazidime, Piperacillin, Piperacillin+Tazobactam, Ticarcillin, Ticarcillin+Clavulanic acid, Nalidixic acid, Ciprofloxacin, Sulfamethoxazole, Doxycycline, Tetracycline	Col(pHAD28), IncC
K_002	2	Fresh chicken	2020-06-17	2020	6	17	Saudi Arabia	NA	NA	Internal	Saudi Arabia	Yes	Asia	West Asia	Food	No	7	1	1	1	0	1	1	0	1	1	0	0	0	0	0	0	0	0	0	0	0	0	0	0	0	0	0	0	0	0	0	0	0	152	1	1	1	1	1	1	1	1	1	1	1	1	1	1	1	1	1	1	1	0	1	1	1	1	1	1	1	1	1	1	1	1	1	1	1	1	1	1	1	1	1	1	1	1	1	1	1	1	1	1	1	1	1	1	1	1	1	1	1	1	1	1	1	1	1	1	1	1	1	1	1	1	1	1	1	1	1	1	1	1	1	1	1	1	1	1	0	1	1	1	1	1	1	1	1	1	1	1	1	1	1	1	1	1	1	1	1	1	1	1	1	1	1	1	1	1	1	1	1	1	1	1	1	1	1	1	1	1	1	1	1	1	1	1	1	1	1	1	1	1	1	1	1	1	1	1	1	1	1	1	1	1	1	1	0	0	0	0	0	0	0	0	0	0	0	0	0	0	0	0	0	0	0	0	0	0	0	0	0	0	0	0	0	0	0	0	0	0	0	0	0	0	0	0	0	0	0	3	1	1	1	0	0	0	0	0	0	0	0	0	0	0	0	0	0	0	0	0	0	0	0	0	0	0	0	0	0	0	0	0	0	0	0	0	0	0	0	0	0	0	0	0	0	0	0	0	0	0	0	Passed	aph(3')-Ia, blaCMY-2, parC (T57S), qnrB19, sul2, tet(A)	kanamycin, ampicillin, amoxicillin/clavulanic acid, cefoxitin, ceftriaxone, ciprofloxacin I/R, sulfisoxazole, tetracycline	Neomycin, Kanamycin, Lividomycin, Paromomycin, Ribostamycin, Amoxicillin, Amoxicillin+Clavulanic acid, Ampicillin, Ampicillin+Clavulanic acid, Cefotaxime, Cefoxitin, Ceftazidime, Piperacillin, Piperacillin+Tazobactam, Ticarcillin, Ticarcillin+Clavulanic acid, Nalidixic acid, Ciprofloxacin, Sulfamethoxazole, Doxycycline, Tetracycline	Col(pHAD28), IncC
K_017	2	Fresh chicken	2020-06-23	2020	6	23	Saudi Arabia	NA	NA	Internal	Saudi Arabia	No	Asia	West Asia	Food	No	9	1	1	1	1	1	1	1	1	1	0	0	0	0	0	0	0	0	0	0	0	0	0	0	0	0	0	0	0	0	0	0	0	152	1	1	1	1	1	1	1	1	1	1	1	1	1	1	1	1	1	1	1	0	1	1	1	1	1	1	1	1	1	1	1	1	1	1	1	1	1	1	1	1	1	1	1	1	1	1	1	1	1	1	1	1	1	1	1	1	1	1	1	1	1	1	1	1	1	1	1	1	1	1	1	1	1	1	1	1	1	1	1	1	1	1	1	1	1	1	0	1	1	1	1	1	1	1	1	1	1	1	1	1	1	1	1	1	1	1	1	1	1	1	1	1	1	1	1	1	1	1	1	1	1	1	1	1	1	1	1	1	1	1	1	1	1	1	1	1	1	1	1	1	1	1	1	1	1	1	1	1	1	1	1	1	1	1	0	0	0	0	0	0	0	0	0	0	0	0	0	0	0	0	0	0	0	0	0	0	0	0	0	0	0	0	0	0	0	0	0	0	0	0	0	0	0	0	0	0	0	3	0	1	0	0	0	1	1	0	0	0	0	0	0	0	0	0	0	0	0	0	0	0	0	0	0	0	0	0	0	0	0	0	0	0	0	0	0	0	0	0	0	0	0	0	0	0	0	0	0	0	0	Passed	ant(3'')-Ia, aph(3')-Ia, blaCMY-2, floR, parC (T57S), qnrB19, sul2, tet(A)	spectinomycin, kanamycin, ampicillin, amoxicillin/clavulanic acid, cefoxitin, ceftriaxone, chloramphenicol, ciprofloxacin I/R, sulfisoxazole, tetracycline	Streptomycin, Neomycin, Kanamycin, Lividomycin, Paromomycin, Ribostamycin, Amoxicillin, Amoxicillin+Clavulanic acid, Ampicillin, Ampicillin+Clavulanic acid, Cefotaxime, Cefoxitin, Ceftazidime, Piperacillin, Piperacillin+Tazobactam, Ticarcillin, Ticarcillin+Clavulanic acid, Chloramphenicol, Florfenicol, Nalidixic acid, Ciprofloxacin, Sulfamethoxazole, Doxycycline, Tetracycline	Col(pHAD28), IncC
K_098	2	Fresh chicken	2020-10-20	2020	10	20	Saudi Arabia	NA	NA	Internal	Saudi Arabia	Yes	Asia	West Asia	Food	No	14	1	1	1	0	1	1	1	1	1	1	1	1	1	1	1	0	0	0	0	0	0	0	0	0	0	0	0	0	0	0	0	0	152	1	1	1	1	1	1	1	1	1	1	1	1	1	1	1	1	1	1	1	0	1	1	1	1	1	1	1	1	1	1	1	1	1	1	1	1	1	1	1	1	1	1	1	1	1	1	1	1	1	1	1	1	1	1	1	1	1	1	1	1	1	1	1	1	1	1	1	1	1	1	1	1	1	1	1	1	1	1	1	1	1	1	1	1	1	1	0	1	1	1	1	1	1	1	1	1	1	1	1	1	1	1	1	1	1	1	1	1	1	1	1	1	1	1	1	1	1	1	1	1	1	1	1	1	1	1	1	1	1	1	1	1	1	1	1	1	1	1	1	1	1	1	1	1	1	1	1	1	1	1	1	1	1	1	0	0	0	0	0	0	0	0	0	0	0	0	0	0	0	0	0	0	0	0	0	0	0	0	0	0	0	0	0	0	0	0	0	0	0	0	0	0	0	0	0	0	0	2	0	1	0	0	0	0	0	0	1	0	0	0	0	0	0	0	0	0	0	0	0	0	0	0	0	0	0	0	0	0	0	0	0	0	0	0	0	0	0	0	0	0	0	0	0	0	0	0	0	0	0	Passed	aac(3)-IV, aadA22, aph(3')-Ia, aph(4)-Ia, blaCMY-2, blaTEM-1D, dfrA14, formA, lnu(F), parC (T57S), qnrB19, sul2, tet(A)	gentamicin, tobramycin, streptomycin, kanamycin, hygromycin, ampicillin, amoxicillin/clavulanic acid, cefoxitin, ceftriaxone, trimethoprim, unknown[formA_1_X73835], lincomycin, ciprofloxacin I/R, sulfisoxazole, tetracycline	Gentamicin, Tobramycin, Spectinomycin, Streptomycin, Neomycin, Kanamycin, Lividomycin, Paromomycin, Ribostamycin, Hygromycin, Amoxicillin, Amoxicillin+Clavulanic acid, Ampicillin, Ampicillin+Clavulanic acid, Cefotaxime, Cefoxitin, Ceftazidime, Piperacillin, Piperacillin+Tazobactam, Ticarcillin, Ticarcillin+Clavulanic acid, Cephalothin, Trimethoprim, Formaldehyde, Lincomycin, Nalidixic acid, Ciprofloxacin, Sulfamethoxazole, Doxycycline, Tetracycline	Col(pHAD28), IncC, IncR
K_099	2	Fresh chicken	2020-10-20	2020	10	20	Saudi Arabia	NA	NA	Internal	Saudi Arabia	No	Asia	West Asia	Food	No	9	1	1	1	1	1	1	1	1	1	0	0	0	0	0	0	0	0	0	0	0	0	0	0	0	0	0	0	0	0	0	0	0	152	1	1	1	1	1	1	1	1	1	1	1	1	1	1	1	1	1	1	1	0	1	1	1	1	1	1	1	1	1	1	1	1	1	1	1	1	1	1	1	1	1	1	1	1	1	1	1	1	1	1	1	1	1	1	1	1	1	1	1	1	1	1	1	1	1	1	1	1	1	1	1	1	1	1	1	1	1	1	1	1	1	1	1	1	1	1	0	1	1	1	1	1	1	1	1	1	1	1	1	1	1	1	1	1	1	1	1	1	1	1	1	1	1	1	1	1	1	1	1	1	1	1	1	1	1	1	1	1	1	1	1	1	1	1	1	1	1	1	1	1	1	1	1	1	1	1	1	1	1	1	1	1	1	1	0	0	0	0	0	0	0	0	0	0	0	0	0	0	0	0	0	0	0	0	0	0	0	0	0	0	0	0	0	0	0	0	0	0	0	0	0	0	0	0	0	0	0	2	0	1	0	0	0	0	0	1	0	0	0	0	0	0	0	0	0	0	0	0	0	0	0	0	0	0	0	0	0	0	0	0	0	0	0	0	0	0	0	0	0	0	0	0	0	0	0	0	0	0	0	Passed	ant(3'')-Ia, aph(3')-Ia, blaCMY-2, floR, parC (T57S), qnrB19, sul2, tet(A)	spectinomycin, kanamycin, ampicillin, amoxicillin/clavulanic acid, cefoxitin, ceftriaxone, chloramphenicol, ciprofloxacin I/R, sulfisoxazole, tetracycline	Streptomycin, Neomycin, Kanamycin, Lividomycin, Paromomycin, Ribostamycin, Amoxicillin, Amoxicillin+Clavulanic acid, Ampicillin, Ampicillin+Clavulanic acid, Cefotaxime, Cefoxitin, Ceftazidime, Piperacillin, Piperacillin+Tazobactam, Ticarcillin, Ticarcillin+Clavulanic acid, Chloramphenicol, Florfenicol, Nalidixic acid, Ciprofloxacin, Sulfamethoxazole, Doxycycline, Tetracycline	Col(pHAD28), IncC
K_109	2	Fresh chicken	2020-10-26	2020	10	26	Saudi Arabia	NA	NA	Internal	Saudi Arabia	No	Asia	West Asia	Food	No	14	1	1	1	0	1	1	1	1	1	1	1	1	1	1	1	0	0	0	0	0	0	0	0	0	0	0	0	0	0	0	0	0	151	1	1	1	1	1	1	1	1	1	1	1	1	1	1	1	1	1	1	1	0	1	1	1	1	1	1	1	1	1	1	1	1	1	1	1	1	1	1	1	1	1	1	1	1	1	1	1	1	1	1	1	1	1	1	1	1	1	1	1	1	1	1	1	1	1	1	1	1	1	0	1	1	1	1	1	1	1	1	1	1	1	1	1	1	1	1	0	1	1	1	1	1	1	1	1	1	1	1	1	1	1	1	1	1	1	1	1	1	1	1	1	1	1	1	1	1	1	1	1	1	1	1	1	1	1	1	1	1	1	1	1	1	1	1	1	1	1	1	1	1	1	1	1	1	1	1	1	1	1	1	1	1	1	1	0	0	0	0	0	0	0	0	0	0	0	0	0	0	0	0	0	0	0	0	0	0	0	0	0	0	0	0	0	0	0	0	0	0	0	0	0	0	0	0	0	0	0	1	0	1	0	0	0	0	0	0	0	0	0	0	0	0	0	0	0	0	0	0	0	0	0	0	0	0	0	0	0	0	0	0	0	0	0	0	0	0	0	0	0	0	0	0	0	0	0	0	0	0	0	Passed	aac(3)-IV, aadA22, aph(3')-Ia, aph(4)-Ia, blaCMY-2, blaTEM-1D, dfrA14, lnu(F), parC (T57S), qnrB19, sul2, tet(A)	gentamicin, tobramycin, streptomycin, kanamycin, hygromycin, ampicillin, amoxicillin/clavulanic acid, cefoxitin, ceftriaxone, trimethoprim, lincomycin, ciprofloxacin I/R, sulfisoxazole, tetracycline	Gentamicin, Tobramycin, Spectinomycin, Streptomycin, Neomycin, Kanamycin, Lividomycin, Paromomycin, Ribostamycin, Hygromycin, Amoxicillin, Amoxicillin+Clavulanic acid, Ampicillin, Ampicillin+Clavulanic acid, Cefotaxime, Cefoxitin, Ceftazidime, Piperacillin, Piperacillin+Tazobactam, Ticarcillin, Ticarcillin+Clavulanic acid, Cephalothin, Trimethoprim, Lincomycin, Nalidixic acid, Ciprofloxacin, Sulfamethoxazole, Doxycycline, Tetracycline	Col(pHAD28), IncC
K_148	2	Fresh Chicken	2022-01-09	2022	1	9	Saudi Arabia	NA	NA	Internal	Saudi Arabia	No	Asia	West Asia	Food	No	7	1	1	1	0	1	1	0	1	1	0	0	0	0	0	0	0	0	0	0	0	0	0	0	0	0	0	0	0	0	0	0	0	153	1	1	1	1	1	1	1	1	1	1	1	1	1	1	1	1	1	1	1	1	1	1	1	1	1	1	1	1	1	1	1	1	1	1	1	1	1	1	1	1	1	1	1	1	1	1	1	1	1	1	1	1	1	1	1	1	1	1	1	1	1	1	1	1	1	1	1	1	1	1	1	1	1	1	1	1	1	1	1	1	1	1	1	1	1	1	0	1	1	1	1	1	1	1	1	1	1	1	1	1	1	1	1	1	1	1	1	1	1	1	1	1	1	1	1	1	1	1	1	1	1	1	1	1	1	1	1	1	1	1	1	1	1	1	1	1	1	1	1	1	1	1	1	1	1	1	1	1	1	1	1	1	1	1	0	0	0	0	0	0	0	0	0	0	0	0	0	0	0	0	0	0	0	0	0	0	0	0	0	0	0	0	0	0	0	0	0	0	0	0	0	0	0	0	0	0	0	3	1	1	1	0	0	0	0	0	0	0	0	0	0	0	0	0	0	0	0	0	0	0	0	0	0	0	0	0	0	0	0	0	0	0	0	0	0	0	0	0	0	0	0	0	0	0	0	0	0	0	0	Passed	aph(3')-Ia, blaCMY-2, parC (T57S), qnrB19, sul2, tet(A)	kanamycin, ampicillin, amoxicillin/clavulanic acid, cefoxitin, ceftriaxone, ciprofloxacin I/R, sulfisoxazole, tetracycline	Neomycin, Kanamycin, Lividomycin, Paromomycin, Ribostamycin, Amoxicillin, Amoxicillin+Clavulanic acid, Ampicillin, Ampicillin+Clavulanic acid, Cefotaxime, Cefoxitin, Ceftazidime, Piperacillin, Piperacillin+Tazobactam, Ticarcillin, Ticarcillin+Clavulanic acid, Nalidixic acid, Ciprofloxacin, Sulfamethoxazole, Doxycycline, Tetracycline	Col(pHAD28), IncC
K_177	2	Frozen Chicken Shawrma	2021-02-11	2021	2	11	Brazil	NA	NA	Internal	Brazil	No	Americas	South America	Food	Yes	8	1	1	1	0	1	1	0	1	1	0	0	0	0	0	0	0	1	0	0	0	0	0	0	0	0	0	0	0	0	0	0	0	152	1	1	1	1	1	1	1	1	1	1	1	1	1	1	1	1	1	1	1	0	1	1	1	1	1	1	1	1	1	1	1	1	1	1	1	1	1	1	1	1	1	1	1	1	1	1	1	1	1	1	1	1	1	1	1	1	1	1	1	1	1	1	1	1	1	1	1	1	1	1	1	1	1	1	1	1	1	1	1	1	1	1	1	1	1	1	0	1	1	1	1	1	1	1	1	1	1	1	1	1	1	1	1	1	1	1	1	1	1	1	1	1	1	1	1	1	1	1	1	1	1	1	1	1	1	1	1	1	1	1	1	1	1	1	1	1	1	1	1	1	1	1	1	1	1	1	1	1	1	1	1	1	1	1	0	0	0	0	0	0	0	0	0	0	0	0	0	0	0	0	0	0	0	0	0	0	0	0	0	0	0	0	0	0	0	0	0	0	0	0	0	0	0	0	0	0	0	3	1	1	1	0	0	0	0	0	0	0	0	0	0	0	0	0	0	0	0	0	0	0	0	0	0	0	0	0	0	0	0	0	0	0	0	0	0	0	0	0	0	0	0	0	0	0	0	0	0	0	0	Passed	aph(3')-Ia, blaCMY-2, blaCTX-M-8, parC (T57S), qnrB19, sul2, tet(A)	kanamycin, ampicillin, amoxicillin/clavulanic acid, cefoxitin, ceftriaxone, ciprofloxacin I/R, sulfisoxazole, tetracycline	Neomycin, Kanamycin, Lividomycin, Paromomycin, Ribostamycin, Amoxicillin, Amoxicillin+Clavulanic acid, Ampicillin, Ampicillin+Clavulanic acid, Cefotaxime, Cefoxitin, Ceftazidime, Piperacillin, Piperacillin+Tazobactam, Ticarcillin, Ticarcillin+Clavulanic acid, Aztreonam, Cefepime, Ceftriaxone, Nalidixic acid, Ciprofloxacin, Sulfamethoxazole, Doxycycline, Tetracycline	Col(pHAD28), IncC
K_200	2	Frozen Chicken Shawrma	2021-09-11	2021	9	11	Brazil	NA	NA	Internal	Brazil	No	Americas	South America	Food	No	7	0	1	1	0	1	1	0	1	1	0	0	0	0	0	0	0	1	0	0	0	0	0	0	0	0	0	0	0	0	0	0	0	132	1	1	1	1	1	1	1	1	1	1	1	1	1	1	1	1	1	1	1	0	1	1	1	1	1	1	1	1	1	1	1	1	1	1	1	1	1	1	1	1	1	1	1	1	1	1	1	1	1	1	1	1	1	1	1	1	1	1	1	1	1	1	1	1	1	1	1	1	1	1	1	1	1	1	1	1	1	1	1	1	1	1	1	1	1	1	0	1	1	1	1	1	1	1	0	0	0	0	0	0	0	1	1	1	1	1	1	1	1	1	0	0	0	1	1	1	1	1	1	1	1	1	1	0	0	0	0	0	1	1	1	1	1	1	1	1	1	1	1	1	1	1	1	1	1	1	1	1	1	0	0	0	0	0	0	0	0	0	0	0	0	0	0	0	0	0	0	0	0	0	0	0	0	0	0	0	0	0	0	0	0	0	0	0	0	0	0	0	0	0	0	0	0	0	0	0	0	3	1	1	1	0	0	0	0	0	0	0	0	0	0	0	0	0	0	0	0	0	0	0	0	0	0	0	0	0	0	0	0	0	0	0	0	0	0	0	0	0	0	0	0	0	0	0	0	0	0	0	0	Passed	blaCMY-2, blaCTX-M-8, parC (T57S), qnrB19, sul2, tet(A)	ampicillin, amoxicillin/clavulanic acid, cefoxitin, ceftriaxone, ciprofloxacin I/R, sulfisoxazole, tetracycline	Amoxicillin, Amoxicillin+Clavulanic acid, Ampicillin, Ampicillin+Clavulanic acid, Cefotaxime, Cefoxitin, Ceftazidime, Piperacillin, Piperacillin+Tazobactam, Ticarcillin, Ticarcillin+Clavulanic acid, Aztreonam, Cefepime, Ceftriaxone, Nalidixic acid, Ciprofloxacin, Sulfamethoxazole, Doxycycline, Tetracycline	Col(pHAD28), IncC
K_248	2	Fresh chicken	2020-06-17	2020	6	17	Saudi Arabia	NA	NA	Internal	Saudi Arabia	No	Asia	West Asia	Food	No	7	1	1	1	0	1	1	0	1	1	0	0	0	0	0	0	0	0	0	0	0	0	0	0	0	0	0	0	0	0	0	0	0	153	1	1	1	1	1	1	1	1	1	1	1	1	1	1	1	1	1	1	1	0	1	1	1	1	1	1	1	1	1	1	1	1	1	1	1	1	1	1	1	1	1	1	1	1	1	1	1	1	1	1	1	1	1	1	1	1	1	1	1	1	1	1	1	1	1	1	1	1	1	1	1	1	1	1	1	1	1	1	1	1	1	1	1	1	1	1	1	1	1	1	1	1	1	1	1	1	1	1	1	1	1	1	1	1	1	1	1	1	1	1	1	1	1	1	1	1	1	1	1	1	1	1	1	1	1	1	1	1	1	1	1	1	1	1	1	1	1	1	1	1	1	1	1	1	1	1	1	1	1	1	1	1	1	1	0	0	0	0	0	0	0	0	0	0	0	0	0	0	0	0	0	0	0	0	0	0	0	0	0	0	0	0	0	0	0	0	0	0	0	0	0	0	0	0	0	0	0	3	1	1	1	0	0	0	0	0	0	0	0	0	0	0	0	0	0	0	0	0	0	0	0	0	0	0	0	0	0	0	0	0	0	0	0	0	0	0	0	0	0	0	0	0	0	0	0	0	0	0	0	Passed	blaCMY-2, parC (T57S), qnrB19, sul2, tet(A)	ampicillin, amoxicillin/clavulanic acid, cefoxitin, ceftriaxone, ciprofloxacin I/R, sulfisoxazole, tetracycline	Amoxicillin, Amoxicillin+Clavulanic acid, Ampicillin, Ampicillin+Clavulanic acid, Cefotaxime, Cefoxitin, Ceftazidime, Piperacillin, Piperacillin+Tazobactam, Ticarcillin, Ticarcillin+Clavulanic acid, Nalidixic acid, Ciprofloxacin, Sulfamethoxazole, Doxycycline, Tetracycline	Col(pHAD28), Col440II, IncC
K_249	2	Fresh chicken	2020-06-17	2020	6	17	Saudi Arabia	NA	NA	Internal	Saudi Arabia	No	Asia	West Asia	Food	No	7	1	1	1	0	1	1	0	1	1	0	0	0	0	0	0	0	0	0	0	0	0	0	0	0	0	0	0	0	0	0	0	0	154	1	1	1	1	1	1	1	1	1	1	1	1	1	1	1	1	1	1	1	1	1	1	1	1	1	1	1	1	1	1	1	1	1	1	1	1	1	1	1	1	1	1	1	1	1	1	1	1	1	1	1	1	1	1	1	1	1	1	1	1	1	1	1	1	1	1	1	1	1	1	1	1	1	1	1	1	1	1	1	1	1	1	1	1	1	1	1	1	1	1	1	1	1	1	1	1	1	1	1	1	1	1	1	1	1	1	1	1	1	1	1	1	1	1	1	1	1	1	1	1	1	1	1	1	1	1	1	1	1	1	1	1	1	1	1	1	1	1	1	1	1	1	1	1	1	1	1	1	1	1	1	1	1	1	0	0	0	0	0	0	0	0	0	0	0	0	0	0	0	0	0	0	0	0	0	0	0	0	0	0	0	0	0	0	0	0	0	0	0	0	0	0	0	0	0	0	0	4	1	1	1	0	0	0	0	0	0	0	0	0	0	0	0	0	0	0	0	0	0	0	0	0	0	0	0	0	0	1	0	0	0	0	0	0	0	0	0	0	0	0	0	0	0	0	0	0	0	0	0	Passed	aph(3')-Ia, blaCMY-2, parC (T57S), qnrB19, sul2, tet(A)	kanamycin, ampicillin, amoxicillin/clavulanic acid, cefoxitin, ceftriaxone, ciprofloxacin I/R, sulfisoxazole, tetracycline	Neomycin, Kanamycin, Lividomycin, Paromomycin, Ribostamycin, Amoxicillin, Amoxicillin+Clavulanic acid, Ampicillin, Ampicillin+Clavulanic acid, Cefotaxime, Cefoxitin, Ceftazidime, Piperacillin, Piperacillin+Tazobactam, Ticarcillin, Ticarcillin+Clavulanic acid, Nalidixic acid, Ciprofloxacin, Sulfamethoxazole, Doxycycline, Tetracycline	Col(pHAD28), IncC, IncI2
K_250	2	Fresh chicken	2020-06-17	2020	6	17	Saudi Arabia	NA	NA	Internal	Saudi Arabia	No	Asia	West Asia	Food	No	7	1	1	1	0	1	1	0	1	1	0	0	0	0	0	0	0	0	0	0	0	0	0	0	0	0	0	0	0	0	0	0	0	154	1	1	1	1	1	1	1	1	1	1	1	1	1	1	1	1	1	1	1	1	1	1	1	1	1	1	1	1	1	1	1	1	1	1	1	1	1	1	1	1	1	1	1	1	1	1	1	1	1	1	1	1	1	1	1	1	1	1	1	1	1	1	1	1	1	1	1	1	1	1	1	1	1	1	1	1	1	1	1	1	1	1	1	1	1	1	1	1	1	1	1	1	1	1	1	1	1	1	1	1	1	1	1	1	1	1	1	1	1	1	1	1	1	1	1	1	1	1	1	1	1	1	1	1	1	1	1	1	1	1	1	1	1	1	1	1	1	1	1	1	1	1	1	1	1	1	1	1	1	1	1	1	1	1	0	0	0	0	0	0	0	0	0	0	0	0	0	0	0	0	0	0	0	0	0	0	0	0	0	0	0	0	0	0	0	0	0	0	0	0	0	0	0	0	0	0	0	3	1	1	1	0	0	0	0	0	0	0	0	0	0	0	0	0	0	0	0	0	0	0	0	0	0	0	0	0	0	0	0	0	0	0	0	0	0	0	0	0	0	0	0	0	0	0	0	0	0	0	0	Passed	aph(3')-Ia, blaCMY-2, parC (T57S), qnrB19, sul2, tet(A)	kanamycin, ampicillin, amoxicillin/clavulanic acid, cefoxitin, ceftriaxone, ciprofloxacin I/R, sulfisoxazole, tetracycline	Neomycin, Kanamycin, Lividomycin, Paromomycin, Ribostamycin, Amoxicillin, Amoxicillin+Clavulanic acid, Ampicillin, Ampicillin+Clavulanic acid, Cefotaxime, Cefoxitin, Ceftazidime, Piperacillin, Piperacillin+Tazobactam, Ticarcillin, Ticarcillin+Clavulanic acid, Nalidixic acid, Ciprofloxacin, Sulfamethoxazole, Doxycycline, Tetracycline	Col(pHAD28), IncC
K_252	2	Fresh chicken	2020-06-22	2020	6	22	Saudi Arabia	NA	NA	Internal	Saudi Arabia	No	Asia	West Asia	Food	No	14	1	1	1	0	1	1	1	1	1	1	1	1	1	1	1	0	0	0	0	0	0	0	0	0	0	0	0	0	0	0	0	0	152	1	1	1	1	1	1	1	1	1	1	1	1	1	1	1	1	1	1	1	0	1	1	1	1	1	1	1	1	1	1	1	1	1	1	1	1	1	1	1	1	1	1	1	1	1	1	1	1	1	1	1	1	1	1	1	1	1	1	1	1	1	1	1	1	1	1	1	1	1	1	1	1	1	1	1	1	1	1	1	1	1	1	1	1	1	1	0	1	1	1	1	1	1	1	1	1	1	1	1	1	1	1	1	1	1	1	1	1	1	1	1	1	1	1	1	1	1	1	1	1	1	1	1	1	1	1	1	1	1	1	1	1	1	1	1	1	1	1	1	1	1	1	1	1	1	1	1	1	1	1	1	1	1	1	0	0	0	0	0	0	0	0	0	0	0	0	0	0	0	0	0	0	0	0	0	0	0	0	0	0	0	0	0	0	0	0	0	0	0	0	0	0	0	0	0	0	0	2	0	1	0	0	0	0	0	0	1	0	0	0	0	0	0	0	0	0	0	0	0	0	0	0	0	0	0	0	0	0	0	0	0	0	0	0	0	0	0	0	0	0	0	0	0	0	0	0	0	0	0	Passed	aac(3)-IV, aadA22, aph(4)-Ia, blaCMY-2, blaTEM-1D, dfrA14, formA, lnu(F), parC (T57S), qnrB19, sul1, sul2, tet(A)	gentamicin, tobramycin, streptomycin, hygromycin, ampicillin, amoxicillin/clavulanic acid, cefoxitin, ceftriaxone, trimethoprim, unknown[formA_1_X73835], lincomycin, ciprofloxacin I/R, sulfisoxazole, tetracycline	Gentamicin, Tobramycin, Spectinomycin, Streptomycin, Hygromycin, Amoxicillin, Amoxicillin+Clavulanic acid, Ampicillin, Ampicillin+Clavulanic acid, Cefotaxime, Cefoxitin, Ceftazidime, Piperacillin, Piperacillin+Tazobactam, Ticarcillin, Ticarcillin+Clavulanic acid, Cephalothin, Trimethoprim, Formaldehyde, Lincomycin, Nalidixic acid, Ciprofloxacin, Sulfamethoxazole, Doxycycline, Tetracycline	Col(pHAD28), IncC, IncR
K_253	2	Fresh chicken	2020-06-23	2020	6	23	Saudi Arabia	NA	NA	Internal	Saudi Arabia	No	Asia	West Asia	Food	No	9	1	1	1	1	1	1	1	1	1	0	0	0	0	0	0	0	0	0	0	0	0	0	0	0	0	0	0	0	0	0	0	0	154	1	1	1	1	1	1	1	1	1	1	1	1	1	1	1	1	1	1	1	1	1	1	1	1	1	1	1	1	1	1	1	1	1	1	1	1	1	1	1	1	1	1	1	1	1	1	1	1	1	1	1	1	1	1	1	1	1	1	1	1	1	1	1	1	1	1	1	1	1	1	1	1	1	1	1	1	1	1	1	1	1	1	1	1	1	1	1	1	1	1	1	1	1	1	1	1	1	1	1	1	1	1	1	1	1	1	1	1	1	1	1	1	1	1	1	1	1	1	1	1	1	1	1	1	1	1	1	1	1	1	1	1	1	1	1	1	1	1	1	1	1	1	1	1	1	1	1	1	1	1	1	1	1	1	0	0	0	0	0	0	0	0	0	0	0	0	0	0	0	0	0	0	0	0	0	0	0	0	0	0	0	0	0	0	0	0	0	0	0	0	0	0	0	0	0	0	0	3	0	1	0	0	0	1	1	0	0	0	0	0	0	0	0	0	0	0	0	0	0	0	0	0	0	0	0	0	0	0	0	0	0	0	0	0	0	0	0	0	0	0	0	0	0	0	0	0	0	0	0	Passed	ant(3'')-Ia, aph(3')-Ia, blaCMY-2, floR, parC (T57S), qnrB19, sul2, tet(A)	spectinomycin, kanamycin, ampicillin, amoxicillin/clavulanic acid, cefoxitin, ceftriaxone, chloramphenicol, ciprofloxacin I/R, sulfisoxazole, tetracycline	Streptomycin, Neomycin, Kanamycin, Lividomycin, Paromomycin, Ribostamycin, Amoxicillin, Amoxicillin+Clavulanic acid, Ampicillin, Ampicillin+Clavulanic acid, Cefotaxime, Cefoxitin, Ceftazidime, Piperacillin, Piperacillin+Tazobactam, Ticarcillin, Ticarcillin+Clavulanic acid, Chloramphenicol, Florfenicol, Nalidixic acid, Ciprofloxacin, Sulfamethoxazole, Doxycycline, Tetracycline	Col(pHAD28), IncC
K_254	2	Fresh chicken	2020-06-23	2020	6	23	Saudi Arabia	NA	NA	Internal	Saudi Arabia	No	Asia	West Asia	Food	No	14	1	1	1	0	1	1	1	1	1	1	1	1	1	1	1	0	0	0	0	0	0	0	0	0	0	0	0	0	0	0	0	0	153	1	1	1	1	1	1	1	1	1	1	1	1	1	1	1	1	1	1	1	0	1	1	1	1	1	1	1	1	1	1	1	1	1	1	1	1	1	1	1	1	1	1	1	1	1	1	1	1	1	1	1	1	1	1	1	1	1	1	1	1	1	1	1	1	1	1	1	1	1	1	1	1	1	1	1	1	1	1	1	1	1	1	1	1	1	1	1	1	1	1	1	1	1	1	1	1	1	1	1	1	1	1	1	1	1	1	1	1	1	1	1	1	1	1	1	1	1	1	1	1	1	1	1	1	1	1	1	1	1	1	1	1	1	1	1	1	1	1	1	1	1	1	1	1	1	1	1	1	1	1	1	1	1	1	0	0	0	0	0	0	0	0	0	0	0	0	0	0	0	0	0	0	0	0	0	0	0	0	0	0	0	0	0	0	0	0	0	0	0	0	0	0	0	0	0	0	0	2	0	1	0	0	0	0	0	0	1	0	0	0	0	0	0	0	0	0	0	0	0	0	0	0	0	0	0	0	0	0	0	0	0	0	0	0	0	0	0	0	0	0	0	0	0	0	0	0	0	0	0	Passed	aac(3)-IV, aadA22, aph(4)-Ia, blaCMY-2, dfrA14, formA, lnu(F), parC (T57S), qnrB19, sul1, sul2, tet(A)	gentamicin, tobramycin, streptomycin, hygromycin, ampicillin, amoxicillin/clavulanic acid, cefoxitin, ceftriaxone, trimethoprim, unknown[formA_1_X73835], lincomycin, ciprofloxacin I/R, sulfisoxazole, tetracycline	Gentamicin, Tobramycin, Spectinomycin, Streptomycin, Hygromycin, Amoxicillin, Amoxicillin+Clavulanic acid, Ampicillin, Ampicillin+Clavulanic acid, Cefotaxime, Cefoxitin, Ceftazidime, Piperacillin, Piperacillin+Tazobactam, Ticarcillin, Ticarcillin+Clavulanic acid, Trimethoprim, Formaldehyde, Lincomycin, Nalidixic acid, Ciprofloxacin, Sulfamethoxazole, Doxycycline, Tetracycline	Col(pHAD28), IncC, IncR
K_255	2	Fresh chicken	2020-10-08	2020	10	8	Saudi Arabia	NA	NA	Internal	Saudi Arabia	No	Asia	West Asia	Food	No	6	0	1	0	0	0	1	0	1	1	0	0	0	1	0	0	1	0	0	0	0	0	0	0	0	0	0	0	0	0	0	0	0	151	1	1	1	1	1	1	1	1	1	1	1	1	1	1	1	1	1	1	1	0	1	1	1	1	1	1	1	1	1	1	1	1	1	1	1	1	1	1	1	1	1	1	1	1	1	1	1	1	1	1	1	1	1	1	1	1	1	1	1	1	1	1	1	1	1	1	1	1	1	0	1	0	1	1	1	1	1	1	1	1	1	1	1	1	1	1	1	1	1	1	1	1	1	1	1	1	1	1	1	1	1	1	1	1	1	1	1	1	1	1	1	1	1	1	1	1	1	1	1	1	1	1	1	1	1	1	1	1	1	1	1	1	1	1	1	1	1	1	1	1	1	1	1	1	1	1	1	1	1	1	1	1	1	1	0	0	0	0	0	0	0	0	0	0	0	0	0	0	0	0	0	0	0	0	0	0	0	0	0	0	0	0	0	0	0	0	0	0	0	0	0	0	0	0	0	0	0	2	0	1	0	0	0	0	0	0	0	1	0	0	0	0	0	0	0	0	0	0	0	0	0	0	0	0	0	0	0	0	0	0	0	0	0	0	0	0	0	0	0	0	0	0	0	0	0	0	0	0	0	Passed	blaTEM-1B, mcr-1.1, parC (T57S), qnrB19, sul2, tet(A)	ampicillin, colistin, ciprofloxacin I/R, sulfisoxazole, tetracycline	Amoxicillin, Ampicillin, Cephalothin, Piperacillin, Ticarcillin, Colistin, Nalidixic acid, Ciprofloxacin, Sulfamethoxazole, Doxycycline, Tetracycline	Col(pHAD28), IncC, IncI1-I(Alpha)
K_256	2	Fresh chicken	2020-10-08	2020	10	8	Saudi Arabia	NA	NA	Internal	Saudi Arabia	No	Asia	West Asia	Food	No	6	0	1	0	1	0	1	0	1	1	0	0	0	1	0	0	0	0	0	0	0	0	0	0	0	0	0	0	0	0	0	0	0	153	1	1	1	1	1	1	1	1	1	1	1	1	1	1	1	1	1	1	1	0	1	1	1	1	1	1	1	1	1	1	1	1	1	1	1	1	1	1	1	1	1	1	1	1	1	1	1	1	1	1	1	1	1	1	1	1	1	1	1	1	1	1	1	1	1	1	1	1	1	1	1	1	1	1	1	1	1	1	1	1	1	1	1	1	1	1	1	1	1	1	1	1	1	1	1	1	1	1	1	1	1	1	1	1	1	1	1	1	1	1	1	1	1	1	1	1	1	1	1	1	1	1	1	1	1	1	1	1	1	1	1	1	1	1	1	1	1	1	1	1	1	1	1	1	1	1	1	1	1	1	1	1	1	1	0	0	0	0	0	0	0	0	0	0	0	0	0	0	0	0	0	0	0	0	0	0	0	0	0	0	0	0	0	0	0	0	0	0	0	0	0	0	0	0	0	0	0	2	0	1	0	0	0	0	0	0	0	1	0	0	0	0	0	0	0	0	0	0	0	0	0	0	0	0	0	0	0	0	0	0	0	0	0	0	0	0	0	0	0	0	0	0	0	0	0	0	0	0	0	Passed	blaTEM-57, floR, parC (T57S), qnrB19, sul2, tet(A)	ampicillin, chloramphenicol, ciprofloxacin I/R, sulfisoxazole, tetracycline	Amoxicillin, Ampicillin, Cephalothin, Piperacillin, Ticarcillin, Chloramphenicol, Florfenicol, Nalidixic acid, Ciprofloxacin, Sulfamethoxazole, Doxycycline, Tetracycline	Col(pHAD28), IncC, IncI1-I(Alpha)
K_257	2	Fresh chicken	2020-10-08	2020	10	8	Saudi Arabia	NA	NA	Internal	Saudi Arabia	No	Asia	West Asia	Food	No	6	0	1	0	1	0	1	0	1	1	0	0	0	1	0	0	0	0	0	0	0	0	0	0	0	0	0	0	0	0	0	0	0	153	1	1	1	1	1	1	1	1	1	1	1	1	1	1	1	1	1	1	1	0	1	1	1	1	1	1	1	1	1	1	1	1	1	1	1	1	1	1	1	1	1	1	1	1	1	1	1	1	1	1	1	1	1	1	1	1	1	1	1	1	1	1	1	1	1	1	1	1	1	1	1	1	1	1	1	1	1	1	1	1	1	1	1	1	1	1	1	1	1	1	1	1	1	1	1	1	1	1	1	1	1	1	1	1	1	1	1	1	1	1	1	1	1	1	1	1	1	1	1	1	1	1	1	1	1	1	1	1	1	1	1	1	1	1	1	1	1	1	1	1	1	1	1	1	1	1	1	1	1	1	1	1	1	1	0	0	0	0	0	0	0	0	0	0	0	0	0	0	0	0	0	0	0	0	0	0	0	0	0	0	0	0	0	0	0	0	0	0	0	0	0	0	0	0	0	0	0	2	0	1	0	0	0	0	0	0	0	1	0	0	0	0	0	0	0	0	0	0	0	0	0	0	0	0	0	0	0	0	0	0	0	0	0	0	0	0	0	0	0	0	0	0	0	0	0	0	0	0	0	Passed	blaTEM-57, floR, parC (T57S), qnrB81, sul2, tet(A)	ampicillin, chloramphenicol, ciprofloxacin I/R, sulfisoxazole, tetracycline	Amoxicillin, Ampicillin, Cephalothin, Piperacillin, Ticarcillin, Chloramphenicol, Florfenicol, Nalidixic acid, Ciprofloxacin, Sulfamethoxazole, Doxycycline, Tetracycline	Col(pHAD28), IncC, IncI1-I(Alpha)
K_258	2	Fresh chicken	2020-08-19	2020	8	19	Saudi Arabia	NA	NA	Internal	Saudi Arabia	No	Asia	West Asia	Food	No	9	1	1	1	1	1	1	1	1	1	0	0	0	0	0	0	0	0	0	0	0	0	0	0	0	0	0	0	0	0	0	0	0	151	1	1	1	1	1	1	1	1	1	1	1	1	1	1	1	1	1	1	1	0	1	1	1	1	1	1	1	1	1	1	1	1	1	1	1	1	1	1	1	1	1	1	1	1	1	1	1	1	1	1	1	1	1	1	1	1	1	1	1	1	1	1	1	1	1	1	0	1	1	0	1	1	1	1	1	1	1	1	1	1	1	1	1	1	1	1	1	1	1	1	1	1	1	1	1	1	1	1	1	1	1	1	1	1	1	1	1	1	1	1	1	1	1	1	1	1	1	1	1	1	1	1	1	1	1	1	1	1	1	1	1	1	1	1	1	1	1	1	1	1	1	1	1	1	1	1	1	1	1	1	1	1	1	1	0	0	0	0	0	0	0	0	0	0	0	0	0	0	0	0	0	0	0	0	0	0	0	0	0	0	0	0	0	0	0	0	0	0	0	0	0	0	0	0	0	0	0	1	0	1	0	0	0	0	0	0	0	0	0	0	0	0	0	0	0	0	0	0	0	0	0	0	0	0	0	0	0	0	0	0	0	0	0	0	0	0	0	0	0	0	0	0	0	0	0	0	0	0	0	Passed	ant(3'')-Ia, aph(3')-Ia, blaCMY-2, floR, parC (T57S), qnrB19, sul2, tet(A)	spectinomycin, kanamycin, ampicillin, amoxicillin/clavulanic acid, cefoxitin, ceftriaxone, chloramphenicol, ciprofloxacin I/R, sulfisoxazole, tetracycline	Streptomycin, Neomycin, Kanamycin, Lividomycin, Paromomycin, Ribostamycin, Amoxicillin, Amoxicillin+Clavulanic acid, Ampicillin, Ampicillin+Clavulanic acid, Cefotaxime, Cefoxitin, Ceftazidime, Piperacillin, Piperacillin+Tazobactam, Ticarcillin, Ticarcillin+Clavulanic acid, Chloramphenicol, Florfenicol, Nalidixic acid, Ciprofloxacin, Sulfamethoxazole, Doxycycline, Tetracycline	Col(pHAD28), IncC
K_260	2	Fresh chicken	2020-08-09	2020	8	9	Saudi Arabia	NA	NA	Internal	Saudi Arabia	No	Asia	West Asia	Food	No	14	1	1	1	0	1	1	1	1	1	1	1	1	1	1	1	0	0	0	0	0	0	0	0	0	0	0	0	0	0	0	0	0	150	1	1	1	1	1	1	1	1	1	1	1	1	1	1	1	1	1	1	1	0	1	1	1	1	1	1	1	1	1	1	1	1	1	1	1	1	1	1	1	1	1	1	1	1	1	1	1	1	1	1	1	1	1	1	1	1	1	1	1	1	1	1	1	1	1	1	0	1	1	0	0	1	1	1	1	1	1	1	1	1	1	1	1	1	1	1	0	1	1	1	1	1	1	1	1	1	1	1	1	1	1	1	1	1	1	1	1	1	1	1	1	1	1	1	1	1	1	1	1	1	1	1	1	1	1	1	1	1	1	1	1	1	1	1	1	1	1	1	1	1	1	1	1	1	1	1	1	1	1	1	1	1	1	1	0	0	0	0	0	0	0	0	1	0	0	0	0	0	0	0	0	0	0	0	0	0	0	0	0	0	0	0	0	0	0	0	0	0	0	0	0	0	0	0	0	0	0	4	0	1	0	0	0	0	0	0	1	1	0	0	0	0	0	0	0	0	0	0	0	0	0	0	0	0	0	0	0	0	1	0	0	0	0	0	0	0	0	0	0	0	0	0	0	0	0	0	0	0	0	Passed	aac(3)-IV, aadA22, aph(4)-Ia, blaCMY-2, blaTEM-1D, dfrA14, formA, lnu(F), parC (T57S), qnrB19, sul2, tet(A)	gentamicin, tobramycin, streptomycin, hygromycin, ampicillin, amoxicillin/clavulanic acid, cefoxitin, ceftriaxone, trimethoprim, unknown[formA_1_X73835], lincomycin, ciprofloxacin I/R, sulfisoxazole, tetracycline	Gentamicin, Tobramycin, Spectinomycin, Streptomycin, Hygromycin, Amoxicillin, Amoxicillin+Clavulanic acid, Ampicillin, Ampicillin+Clavulanic acid, Cefotaxime, Cefoxitin, Ceftazidime, Piperacillin, Piperacillin+Tazobactam, Ticarcillin, Ticarcillin+Clavulanic acid, Cephalothin, Trimethoprim, Formaldehyde, Lincomycin, Nalidixic acid, Ciprofloxacin, Sulfamethoxazole, Doxycycline, Tetracycline	Col(pHAD28), IncC, IncI1-I(Alpha), IncR
K_261	2	Fresh chicken	2020-08-24	2020	8	24	Saudi Arabia	NA	NA	Internal	Saudi Arabia	No	Asia	West Asia	Food	No	12	1	1	1	0	1	1	1	1	1	1	1	0	1	0	1	0	0	0	0	0	0	0	0	0	0	0	0	0	0	0	0	0	151	1	1	1	1	1	1	1	1	1	1	1	1	1	1	1	1	1	1	1	0	1	1	1	1	1	1	1	1	1	1	1	1	1	1	1	1	1	1	1	1	1	1	1	1	1	1	1	1	1	1	1	1	1	1	1	1	1	1	1	1	1	1	1	1	1	1	0	1	1	0	0	1	1	1	1	1	1	1	1	1	1	1	1	1	1	1	1	1	1	1	1	1	1	1	1	1	1	1	1	1	1	1	1	1	1	1	1	1	1	1	1	1	1	1	1	1	1	1	1	1	1	1	1	1	1	1	1	1	1	1	1	1	1	1	1	1	1	1	1	1	1	1	1	1	1	1	1	1	1	1	1	1	1	1	0	0	0	0	0	0	0	0	1	0	0	0	0	0	0	0	0	0	0	0	0	0	0	0	0	0	0	0	0	0	0	0	0	0	0	0	0	0	0	0	0	0	0	2	0	1	0	0	0	0	0	0	0	0	0	0	0	0	0	0	0	0	0	0	0	0	0	0	0	0	0	0	0	0	1	0	0	0	0	0	0	0	0	0	0	0	0	0	0	0	0	0	0	0	0	Passed	aadA22, blaCMY-2, blaTEM-1D, dfrA14, formA, lnu(F), parC (T57S), qnrB19, sul2, tet(A)	streptomycin, ampicillin, amoxicillin/clavulanic acid, cefoxitin, ceftriaxone, trimethoprim, unknown[formA_1_X73835], lincomycin, ciprofloxacin I/R, sulfisoxazole, tetracycline	Spectinomycin, Streptomycin, Amoxicillin, Amoxicillin+Clavulanic acid, Ampicillin, Ampicillin+Clavulanic acid, Cefotaxime, Cefoxitin, Ceftazidime, Piperacillin, Piperacillin+Tazobactam, Ticarcillin, Ticarcillin+Clavulanic acid, Cephalothin, Trimethoprim, Formaldehyde, Lincomycin, Nalidixic acid, Ciprofloxacin, Sulfamethoxazole, Doxycycline, Tetracycline	Col(pHAD28), IncC
K_262	2	Fresh chicken	2020-08-24	2020	8	24	Saudi Arabia	NA	NA	Internal	Saudi Arabia	No	Asia	West Asia	Food	No	9	1	1	1	1	1	1	1	1	1	0	0	0	0	0	0	0	0	0	0	0	0	0	0	0	0	0	0	0	0	0	0	0	152	1	1	1	1	1	1	1	1	1	1	1	1	1	1	1	1	1	1	1	0	1	1	1	1	1	1	1	1	1	1	1	1	1	1	1	1	1	1	1	1	1	1	1	1	1	1	1	1	1	1	1	1	1	1	1	1	1	1	1	1	1	1	1	1	1	1	1	1	1	1	1	1	1	1	1	1	1	1	1	1	1	1	1	1	1	1	0	1	1	1	1	1	1	1	1	1	1	1	1	1	1	1	1	1	1	1	1	1	1	1	1	1	1	1	1	1	1	1	1	1	1	1	1	1	1	1	1	1	1	1	1	1	1	1	1	1	1	1	1	1	1	1	1	1	1	1	1	1	1	1	1	1	1	1	0	0	0	0	0	0	0	0	0	0	0	0	0	0	0	0	0	0	0	0	0	0	0	0	0	0	0	0	0	0	0	0	0	0	0	0	0	0	0	0	0	0	0	1	0	1	0	0	0	0	0	0	0	0	0	0	0	0	0	0	0	0	0	0	0	0	0	0	0	0	0	0	0	0	0	0	0	0	0	0	0	0	0	0	0	0	0	0	0	0	0	0	0	0	0	Passed	ant(3'')-Ia, blaCMY-2, floR, parC (T57S), qnrB19, sul2, tet(A)	spectinomycin, ampicillin, amoxicillin/clavulanic acid, cefoxitin, ceftriaxone, chloramphenicol, ciprofloxacin I/R, sulfisoxazole, tetracycline	Streptomycin, Amoxicillin, Amoxicillin+Clavulanic acid, Ampicillin, Ampicillin+Clavulanic acid, Cefotaxime, Cefoxitin, Ceftazidime, Piperacillin, Piperacillin+Tazobactam, Ticarcillin, Ticarcillin+Clavulanic acid, Chloramphenicol, Florfenicol, Nalidixic acid, Ciprofloxacin, Sulfamethoxazole, Doxycycline, Tetracycline	Col(pHAD28), IncC
K_263	2	Fresh chicken	2020-08-24	2020	8	24	Saudi Arabia	NA	NA	Internal	Saudi Arabia	No	Asia	West Asia	Food	No	9	1	1	1	1	1	1	1	1	1	0	0	0	0	0	0	0	0	0	0	0	0	0	0	0	0	0	0	0	0	0	0	0	151	1	1	1	1	1	1	1	1	1	1	1	1	1	1	1	1	1	1	1	0	1	1	1	1	1	1	1	1	1	1	1	1	1	1	1	1	1	1	1	1	1	1	1	1	1	1	1	1	1	1	1	1	1	1	1	1	1	1	1	1	1	1	1	1	1	1	1	1	1	0	1	0	1	1	1	1	1	1	1	1	1	1	1	1	1	1	1	1	1	1	1	1	1	1	1	1	1	1	1	1	1	1	1	1	1	1	1	1	1	1	1	1	1	1	1	1	1	1	1	1	1	1	1	1	1	1	1	1	1	1	1	1	1	1	1	1	1	1	1	1	1	1	1	1	1	1	1	1	1	1	1	1	1	1	0	0	0	0	0	0	0	0	0	0	0	0	0	0	0	0	0	0	0	0	0	0	0	0	0	0	0	0	0	0	0	0	0	0	0	0	0	0	0	0	0	0	0	1	0	1	0	0	0	0	0	0	0	0	0	0	0	0	0	0	0	0	0	0	0	0	0	0	0	0	0	0	0	0	0	0	0	0	0	0	0	0	0	0	0	0	0	0	0	0	0	0	0	0	0	Passed	ant(3'')-Ia, aph(3')-Ia, blaCMY-2, floR, parC (T57S), qnrB19, sul2, tet(A)	spectinomycin, kanamycin, ampicillin, amoxicillin/clavulanic acid, cefoxitin, ceftriaxone, chloramphenicol, ciprofloxacin I/R, sulfisoxazole, tetracycline	Streptomycin, Neomycin, Kanamycin, Lividomycin, Paromomycin, Ribostamycin, Amoxicillin, Amoxicillin+Clavulanic acid, Ampicillin, Ampicillin+Clavulanic acid, Cefotaxime, Cefoxitin, Ceftazidime, Piperacillin, Piperacillin+Tazobactam, Ticarcillin, Ticarcillin+Clavulanic acid, Chloramphenicol, Florfenicol, Nalidixic acid, Ciprofloxacin, Sulfamethoxazole, Doxycycline, Tetracycline	Col(pHAD28), IncC
K_265	2	Fresh chicken	2020-09-29	2020	9	29	Saudi Arabia	NA	NA	Internal	Saudi Arabia	No	Asia	West Asia	Food	No	6	1	1	0	0	0	1	1	1	0	0	0	0	0	0	1	0	0	0	0	0	0	0	0	0	0	0	0	0	0	0	0	0	147	1	1	1	1	1	1	1	1	1	1	1	1	1	1	1	1	1	1	1	0	1	1	1	1	1	1	1	1	1	1	1	1	1	1	1	1	1	1	1	1	1	1	1	1	1	1	1	1	1	1	1	1	1	1	1	1	1	1	1	1	1	1	1	1	1	1	0	1	1	0	0	0	1	1	1	1	1	1	1	1	1	1	1	1	1	1	0	1	1	1	1	1	1	1	1	1	1	1	1	1	1	1	1	1	1	1	1	1	1	1	1	1	1	1	1	1	1	1	1	1	1	1	1	1	1	1	1	1	1	1	1	1	1	1	1	1	0	1	1	1	1	1	1	1	1	1	1	1	1	1	1	1	1	1	0	0	0	0	0	0	0	0	0	0	0	0	0	0	0	0	0	0	0	0	0	0	0	0	0	0	0	0	0	0	0	0	0	0	0	0	0	0	0	0	0	0	0	4	1	1	1	0	0	0	0	0	0	0	0	0	0	0	0	0	0	0	0	0	0	0	0	0	0	0	0	0	0	0	0	1	0	0	0	0	0	0	0	0	0	0	0	0	0	0	0	0	0	0	0	Passed	aadA2, aph(3')-Ia, blaCMY-2, dfrA12, parC (T57S), qacE, sul1, sul2, tet(A)	streptomycin, kanamycin, ampicillin, amoxicillin/clavulanic acid, cefoxitin, ceftriaxone, trimethoprim, unknown[qacE_1_X68232], sulfisoxazole, tetracycline	Spectinomycin, Streptomycin, Neomycin, Kanamycin, Lividomycin, Paromomycin, Ribostamycin, Amoxicillin, Amoxicillin+Clavulanic acid, Ampicillin, Ampicillin+Clavulanic acid, Cefotaxime, Cefoxitin, Ceftazidime, Piperacillin, Piperacillin+Tazobactam, Ticarcillin, Ticarcillin+Clavulanic acid, Trimethoprim, Nalidixic acid, Ciprofloxacin, Benzylkonium Chloride, Ethidium Bromide, Chlorhexidine, Cetylpyridinium Chloride, Sulfamethoxazole, Doxycycline, Tetracycline	IncC
K_266	2	Fresh chicken	2020-09-30	2020	9	30	Saudi Arabia	NA	NA	Internal	Saudi Arabia	No	Asia	West Asia	Food	No	8	0	1	1	1	1	1	1	1	1	0	0	0	0	0	0	0	0	0	0	0	0	0	0	0	0	0	0	0	0	0	0	0	148	1	1	1	1	1	1	1	1	1	1	1	1	1	1	1	1	1	1	1	0	1	1	1	1	1	1	1	1	1	1	1	1	1	1	1	1	1	1	1	1	1	1	1	1	1	1	1	1	1	1	1	1	1	1	1	1	1	1	1	1	1	1	1	1	1	1	0	1	1	0	1	1	1	1	1	1	1	1	1	1	1	1	1	1	1	1	0	1	1	1	1	1	1	1	1	1	0	1	1	1	1	1	1	1	1	1	1	1	1	1	1	1	1	1	1	1	1	1	1	1	1	1	1	1	1	1	1	1	1	1	1	1	1	1	1	1	1	1	1	1	1	1	1	1	1	1	1	0	1	1	1	1	1	1	0	0	0	0	0	0	0	0	0	0	0	0	0	0	0	0	0	0	0	0	0	0	0	0	0	0	0	0	0	0	0	0	0	0	0	0	0	0	0	0	0	0	0	1	0	1	0	0	0	0	0	0	0	0	0	0	0	0	0	0	0	0	0	0	0	0	0	0	0	0	0	0	0	0	0	0	0	0	0	0	0	0	0	0	0	0	0	0	0	0	0	0	0	0	0	Passed	ant(3'')-Ia, blaCMY-2, floR, parC (T57S), qnrB19, sul2, tet(A)	spectinomycin, ampicillin, amoxicillin/clavulanic acid, cefoxitin, ceftriaxone, chloramphenicol, ciprofloxacin I/R, sulfisoxazole, tetracycline	Streptomycin, Amoxicillin, Amoxicillin+Clavulanic acid, Ampicillin, Ampicillin+Clavulanic acid, Cefotaxime, Cefoxitin, Ceftazidime, Piperacillin, Piperacillin+Tazobactam, Ticarcillin, Ticarcillin+Clavulanic acid, Chloramphenicol, Florfenicol, Nalidixic acid, Ciprofloxacin, Sulfamethoxazole, Doxycycline, Tetracycline	Col(pHAD28), IncC
K_267	2	Fresh chicken	2020-10-08	2020	10	8	Saudi Arabia	NA	NA	Internal	Saudi Arabia	No	Asia	West Asia	Food	No	10	1	1	1	1	1	1	1	1	1	0	0	0	0	0	0	0	0	0	0	0	0	0	0	1	0	0	0	0	0	0	0	0	151	1	1	1	1	1	1	1	1	1	1	1	1	1	1	1	1	1	1	1	0	1	1	1	1	1	1	1	1	1	1	1	1	1	1	1	1	1	1	1	1	1	1	1	1	1	1	1	1	1	1	1	1	1	1	1	1	1	1	1	1	1	1	1	1	1	1	1	1	1	1	1	1	1	1	1	1	1	1	1	1	1	1	1	1	1	1	0	0	1	1	1	1	1	1	1	1	1	1	1	1	1	1	1	1	1	1	1	1	1	1	1	1	1	1	1	1	1	1	1	1	1	1	1	1	1	1	1	1	1	1	1	1	1	1	1	1	1	1	1	1	1	1	1	1	1	1	1	1	1	1	1	1	1	1	0	0	0	0	0	0	0	0	0	0	0	0	0	0	0	0	0	0	0	0	0	0	0	0	0	0	0	0	0	0	0	0	0	0	0	0	0	0	0	0	0	0	0	1	0	1	0	0	0	0	0	0	0	0	0	0	0	0	0	0	0	0	0	0	0	0	0	0	0	0	0	0	0	0	0	0	0	0	0	0	0	0	0	0	0	0	0	0	0	0	0	0	0	0	0	Passed	aadA12, aph(3')-Ia, blaCMY-2, erm(B), floR, parC (T57S), qacE, qnrB19, sul1, sul2, tet(A)	streptomycin, kanamycin, ampicillin, amoxicillin/clavulanic acid, cefoxitin, ceftriaxone, erythromycin, azithromycin, chloramphenicol, unknown[qacE_1_X68232], ciprofloxacin I/R, sulfisoxazole, tetracycline	Spectinomycin, Streptomycin, Neomycin, Kanamycin, Lividomycin, Paromomycin, Ribostamycin, Amoxicillin, Amoxicillin+Clavulanic acid, Ampicillin, Ampicillin+Clavulanic acid, Cefotaxime, Cefoxitin, Ceftazidime, Piperacillin, Piperacillin+Tazobactam, Ticarcillin, Ticarcillin+Clavulanic acid, Erythromycin, Lincomycin, Clindamycin, Quinupristin, Pristinamycin IA, Virginiamycin S, Chloramphenicol, Florfenicol, Nalidixic acid, Ciprofloxacin, Benzylkonium Chloride, Ethidium Bromide, Chlorhexidine, Cetylpyridinium Chloride, Sulfamethoxazole, Doxycycline, Tetracycline	Col(pHAD28), IncC
SRR11148926	2	Avian	2018-06-30	2018	6	30	Chile	PRJNA298359	SAMN14167312	External	Others	No	Americas	South America	Animal	No	8	1	1	1	0	1	1	1	1	1	0	0	0	0	0	0	0	0	0	0	0	0	0	0	0	0	0	0	0	0	0	0	0	151	1	1	1	1	1	1	1	1	1	1	1	1	1	1	1	1	1	1	1	0	1	1	1	1	1	1	1	1	1	1	1	1	1	1	1	1	1	1	1	1	1	1	1	1	1	1	1	1	1	1	1	1	1	1	1	1	1	1	1	1	1	1	1	1	1	1	1	1	1	0	1	0	1	1	1	1	1	1	1	1	1	1	1	1	1	1	1	1	1	1	1	1	1	1	1	1	1	1	1	1	1	1	1	1	1	1	1	1	1	1	1	1	1	1	1	1	1	1	1	1	1	1	1	1	1	1	1	1	1	1	1	1	1	1	1	1	1	1	1	1	1	1	1	1	1	1	1	1	1	1	1	1	1	1	0	0	0	0	0	0	0	0	0	0	0	0	0	0	0	0	0	0	0	0	0	0	0	0	0	0	0	0	0	0	0	0	0	0	0	0	0	0	0	0	0	0	0	1	0	1	0	0	0	0	0	0	0	0	0	0	0	0	0	0	0	0	0	0	0	0	0	0	0	0	0	0	0	0	0	0	0	0	0	0	0	0	0	0	0	0	0	0	0	0	0	0	0	0	0	Passed	ant(3'')-Ia, aph(3')-Ia, blaCMY-2, parC (T57S), qnrB19, sul2, tet(A)	spectinomycin, kanamycin, ampicillin, amoxicillin/clavulanic acid, cefoxitin, ceftriaxone, ciprofloxacin I/R, sulfisoxazole, tetracycline	Streptomycin, Neomycin, Kanamycin, Lividomycin, Paromomycin, Ribostamycin, Amoxicillin, Amoxicillin+Clavulanic acid, Ampicillin, Ampicillin+Clavulanic acid, Cefotaxime, Cefoxitin, Ceftazidime, Piperacillin, Piperacillin+Tazobactam, Ticarcillin, Ticarcillin+Clavulanic acid, Nalidixic acid, Ciprofloxacin, Sulfamethoxazole, Doxycycline, Tetracycline	Col(pHAD28), IncC
SRR11180051	2	Avian	2018-06-30	2018	6	30	Chile	PRJNA298359	SAMN14207029	External	Others	No	Americas	South America	Animal	No	8	1	1	1	0	1	1	1	1	1	0	0	0	0	0	0	0	0	0	0	0	0	0	0	0	0	0	0	0	0	0	0	0	150	1	1	1	1	1	1	1	1	1	1	1	1	1	1	1	1	1	1	1	0	1	1	1	1	1	1	1	1	1	1	1	1	1	1	1	1	1	1	1	1	1	1	1	1	1	1	1	1	1	1	1	1	1	1	1	1	1	1	1	1	1	1	1	1	1	1	0	1	1	0	1	1	1	1	1	1	1	1	1	1	1	1	1	1	1	1	0	1	1	1	1	1	1	1	1	1	1	1	1	1	1	1	1	1	1	1	1	1	1	1	1	1	1	1	1	1	1	1	1	1	1	1	1	1	1	1	1	1	1	1	1	1	1	1	1	1	1	1	1	1	1	1	1	1	1	1	1	1	1	1	1	1	1	1	0	0	0	0	0	0	0	0	0	0	0	0	0	0	0	0	0	0	0	0	0	0	0	0	0	0	0	0	0	0	0	0	0	0	0	0	0	0	0	0	0	0	0	1	0	1	0	0	0	0	0	0	0	0	0	0	0	0	0	0	0	0	0	0	0	0	0	0	0	0	0	0	0	0	0	0	0	0	0	0	0	0	0	0	0	0	0	0	0	0	0	0	0	0	0	Passed	ant(3'')-Ia, aph(3')-Ia, blaCMY-2, parC (T57S), qnrB19, sul2, tet(A)	spectinomycin, kanamycin, ampicillin, amoxicillin/clavulanic acid, cefoxitin, ceftriaxone, ciprofloxacin I/R, sulfisoxazole, tetracycline	Streptomycin, Neomycin, Kanamycin, Lividomycin, Paromomycin, Ribostamycin, Amoxicillin, Amoxicillin+Clavulanic acid, Ampicillin, Ampicillin+Clavulanic acid, Cefotaxime, Cefoxitin, Ceftazidime, Piperacillin, Piperacillin+Tazobactam, Ticarcillin, Ticarcillin+Clavulanic acid, Nalidixic acid, Ciprofloxacin, Sulfamethoxazole, Doxycycline, Tetracycline	Col(pHAD28), IncC
SRR11300457	2	Avian	2018-06-30	2018	6	30	Chile	PRJNA298359	SAMN14370903	External	Others	No	Americas	South America	Animal	No	9	1	1	1	0	1	1	1	1	1	0	0	0	0	0	0	0	0	0	0	0	0	0	0	0	0	1	0	0	0	0	0	0	158	1	1	1	1	1	1	1	1	1	1	1	1	1	1	1	1	1	1	1	0	1	1	1	1	1	1	1	1	1	1	1	1	1	1	1	1	1	1	1	1	1	1	1	1	1	1	1	1	1	1	1	1	1	1	1	1	1	1	1	1	1	1	1	1	1	1	1	1	1	1	1	1	1	1	1	1	1	1	1	1	1	1	1	1	1	1	1	1	1	1	1	1	1	1	1	1	1	1	1	1	1	1	1	1	1	1	1	1	1	1	1	1	1	1	1	1	1	1	1	1	1	1	1	1	1	1	1	1	1	1	1	1	1	1	1	1	1	1	1	1	1	1	1	1	1	1	1	1	1	1	1	1	1	1	0	0	1	0	1	1	1	0	0	0	0	1	0	0	0	0	0	0	0	0	0	0	0	0	0	0	0	0	0	0	0	0	0	0	0	0	0	0	0	0	0	0	0	5	0	1	0	1	1	0	0	1	0	0	0	0	0	0	1	0	0	0	0	0	0	0	0	0	0	0	0	0	0	0	0	0	0	0	0	0	0	0	0	0	0	0	0	0	0	0	0	0	0	0	0	Passed	ant(3'')-Ia, aph(3')-Ia, blaCMY-2, parC (T57S), qnrB19, sul2, tet(A)	spectinomycin, kanamycin, ampicillin, amoxicillin/clavulanic acid, cefoxitin, ceftriaxone, ciprofloxacin I/R, sulfisoxazole, tetracycline	Streptomycin, Neomycin, Kanamycin, Lividomycin, Paromomycin, Ribostamycin, Amoxicillin, Amoxicillin+Clavulanic acid, Ampicillin, Ampicillin+Clavulanic acid, Cefotaxime, Cefoxitin, Ceftazidime, Piperacillin, Piperacillin+Tazobactam, Ticarcillin, Ticarcillin+Clavulanic acid, Nalidixic acid, Ciprofloxacin, Sulfamethoxazole, Doxycycline, Tetracycline	Col(pHAD28), ColpVC, IncC
SRR12768426	2	ND/Others	2020-09-15	2020	9	15	United Kingdom	PRJNA248792	SAMN16360729	External	Others	No	Europe	Europe	Unknown	No	6	1	1	1	0	1	1	0	1	0	0	0	0	0	0	0	0	0	0	0	0	0	0	0	0	0	0	0	0	0	0	0	0	152	1	1	1	1	1	1	1	1	1	1	1	1	1	1	1	1	1	1	1	0	1	1	1	1	1	1	1	1	1	1	1	1	1	1	1	1	1	1	1	1	1	1	1	1	1	1	1	1	1	1	1	1	1	1	1	1	1	1	1	1	1	1	1	1	1	1	1	1	1	1	1	1	1	1	1	1	1	1	1	1	1	1	1	1	1	1	0	1	1	1	1	1	1	1	1	1	1	1	1	1	1	1	1	1	1	1	1	1	1	1	1	1	1	1	1	1	1	1	1	1	1	1	1	1	1	1	1	1	1	1	1	1	1	1	1	1	1	1	1	1	1	1	1	1	1	1	1	1	1	1	1	1	1	1	0	0	0	0	0	0	0	0	0	0	0	0	0	0	0	0	0	0	0	0	0	0	0	0	0	0	0	0	0	0	0	0	0	0	0	0	0	0	0	0	0	0	0	1	0	1	0	0	0	0	0	0	0	0	0	0	0	0	0	0	0	0	0	0	0	0	0	0	0	0	0	0	0	0	0	0	0	0	0	0	0	0	0	0	0	0	0	0	0	0	0	0	0	0	0	Passed	aph(3')-Ia, blaCMY-2, parC (T57S), sul2, tet(A)	kanamycin, ampicillin, amoxicillin/clavulanic acid, cefoxitin, ceftriaxone, sulfisoxazole, tetracycline	Neomycin, Kanamycin, Lividomycin, Paromomycin, Ribostamycin, Amoxicillin, Amoxicillin+Clavulanic acid, Ampicillin, Ampicillin+Clavulanic acid, Cefotaxime, Cefoxitin, Ceftazidime, Piperacillin, Piperacillin+Tazobactam, Ticarcillin, Ticarcillin+Clavulanic acid, Nalidixic acid, Ciprofloxacin, Sulfamethoxazole, Doxycycline, Tetracycline	IncC
SRR12768439	2	ND/Others	2020-09-15	2020	9	15	United Kingdom	PRJNA248792	SAMN16360763	External	Others	No	Europe	Europe	Unknown	No	6	1	1	1	0	1	1	0	1	0	0	0	0	0	0	0	0	0	0	0	0	0	0	0	0	0	0	0	0	0	0	0	0	153	1	1	1	1	1	1	1	1	1	1	1	1	1	1	1	1	1	1	1	0	1	1	1	1	1	1	1	1	1	1	1	1	1	1	1	1	1	1	1	1	1	1	1	1	1	1	1	1	1	1	1	1	1	1	1	1	1	1	1	1	1	1	1	1	1	1	1	1	1	1	1	1	1	1	1	1	1	1	1	1	1	1	1	1	1	1	1	1	1	1	1	1	1	1	1	1	1	1	1	1	1	1	1	1	1	1	1	1	1	1	1	1	1	1	1	1	1	1	1	1	1	1	1	1	1	1	1	1	1	1	1	1	1	1	1	1	1	1	1	1	1	1	1	1	1	1	1	1	1	1	1	1	1	1	0	0	0	0	0	0	0	0	0	0	0	0	0	0	0	0	0	0	0	0	0	0	0	0	0	0	0	0	0	0	0	0	0	0	0	0	0	0	0	0	0	0	0	1	0	1	0	0	0	0	0	0	0	0	0	0	0	0	0	0	0	0	0	0	0	0	0	0	0	0	0	0	0	0	0	0	0	0	0	0	0	0	0	0	0	0	0	0	0	0	0	0	0	0	0	Passed	aph(3')-Ia, blaCMY-2, parC (T57S), sul2, tet(A)	kanamycin, ampicillin, amoxicillin/clavulanic acid, cefoxitin, ceftriaxone, sulfisoxazole, tetracycline	Neomycin, Kanamycin, Lividomycin, Paromomycin, Ribostamycin, Amoxicillin, Amoxicillin+Clavulanic acid, Ampicillin, Ampicillin+Clavulanic acid, Cefotaxime, Cefoxitin, Ceftazidime, Piperacillin, Piperacillin+Tazobactam, Ticarcillin, Ticarcillin+Clavulanic acid, Nalidixic acid, Ciprofloxacin, Sulfamethoxazole, Doxycycline, Tetracycline	IncC
SRR13510352	2	ND/Others	2021-01-15	2021	1	15	United Kingdom	PRJNA248792	SAMN17498430	External	Others	No	Europe	Europe	Unknown	No	8	1	1	1	0	1	1	1	1	1	0	0	0	0	0	0	0	0	0	0	0	0	0	0	0	0	0	0	0	0	0	0	0	152	1	1	1	1	1	1	1	1	1	1	1	1	1	1	1	1	1	1	1	0	1	1	1	1	1	1	1	1	1	1	1	1	1	1	1	1	1	1	1	1	1	1	1	1	1	1	1	1	1	1	1	1	1	1	1	1	1	1	1	1	1	1	1	1	1	1	1	1	1	1	1	1	1	1	1	1	1	1	1	1	1	1	1	1	1	1	0	1	1	1	1	1	1	1	1	1	1	1	1	1	1	1	1	1	1	1	1	1	1	1	1	1	1	1	1	1	1	1	1	1	1	1	1	1	1	1	1	1	1	1	1	1	1	1	1	1	1	1	1	1	1	1	1	1	1	1	1	1	1	1	1	1	1	1	0	0	0	0	0	0	0	0	0	0	0	0	0	0	0	0	0	0	0	0	0	0	0	0	0	0	0	0	0	0	0	0	0	0	0	0	0	0	0	0	0	0	0	3	1	1	1	0	0	0	0	0	0	0	0	0	0	0	0	0	0	0	0	0	0	0	0	0	0	0	0	0	0	0	0	0	0	0	0	0	0	0	0	0	0	0	0	0	0	0	0	0	0	0	0	Passed	ant(3'')-Ia, aph(3')-Ia, blaCMY-2, parC (T57S), qnrB19, sul2, tet(A)	spectinomycin, kanamycin, ampicillin, amoxicillin/clavulanic acid, cefoxitin, ceftriaxone, ciprofloxacin I/R, sulfisoxazole, tetracycline	Streptomycin, Neomycin, Kanamycin, Lividomycin, Paromomycin, Ribostamycin, Amoxicillin, Amoxicillin+Clavulanic acid, Ampicillin, Ampicillin+Clavulanic acid, Cefotaxime, Cefoxitin, Ceftazidime, Piperacillin, Piperacillin+Tazobactam, Ticarcillin, Ticarcillin+Clavulanic acid, Nalidixic acid, Ciprofloxacin, Sulfamethoxazole, Doxycycline, Tetracycline	IncC
SRR16071937	2	ND/Others	2020-07-15	2020	7	15	Saudi Arabia	PRJNA751432	SAMN20518183	External	Saudi Arabia	No	Asia	West Asia	Unknown	No	11	1	1	1	0	1	1	1	1	1	0	0	0	1	1	0	0	0	0	0	0	0	0	0	0	1	0	0	0	0	0	0	0	150	1	1	1	1	1	1	1	1	1	1	1	1	1	1	1	1	1	1	1	0	1	1	1	1	1	1	1	1	1	1	1	1	1	1	1	1	1	1	1	1	1	1	1	1	1	1	1	1	1	1	1	1	1	1	1	1	1	1	1	1	1	1	1	1	1	1	0	1	1	0	1	1	1	1	1	1	1	1	1	1	1	1	1	1	1	1	0	1	1	1	1	1	1	1	1	1	1	1	1	1	1	1	1	1	1	1	1	1	1	1	1	1	1	1	1	1	1	1	1	1	1	1	1	1	1	1	1	1	1	1	1	1	1	1	1	1	1	1	1	1	1	1	1	1	1	1	1	1	1	1	1	1	1	1	0	0	0	0	0	0	0	0	0	0	0	0	0	0	0	0	0	0	0	0	0	0	0	0	0	0	0	0	0	0	0	0	0	0	0	0	0	0	0	0	0	0	0	3	0	1	0	0	0	0	0	0	0	0	0	0	0	0	0	0	0	1	1	0	0	0	0	0	0	0	0	0	0	0	0	0	0	0	0	0	0	0	0	0	0	0	0	0	0	0	0	0	0	0	0	Passed	aac(3)-IId, ant(3'')-Ia, blaCMY-2, blaTEM-1B, formA, mcr-9, parC (T57S), qnrB19, sul2, tet(A)	gentamicin, spectinomycin, ampicillin, amoxicillin/clavulanic acid, cefoxitin, ceftriaxone, unknown[formA_1_X73835], None, ciprofloxacin I/R, sulfisoxazole, tetracycline	Apramycin, Gentamicin, Tobramycin, Dibekacin, Netilmicin, Sisomicin, Streptomycin, Amoxicillin, Amoxicillin+Clavulanic acid, Ampicillin, Ampicillin+Clavulanic acid, Cefotaxime, Cefoxitin, Ceftazidime, Piperacillin, Piperacillin+Tazobactam, Ticarcillin, Ticarcillin+Clavulanic acid, Cephalothin, Formaldehyde, Colistin, Nalidixic acid, Ciprofloxacin, Sulfamethoxazole, Doxycycline, Tetracycline	Col(pHAD28), IncC, IncHI2, IncHI2A
SRR17631558	2	Poultry	2019-06-30	2019	6	30	Brazil	PRJNA715669	SAMN25026359	External	Brazil	No	Americas	South America	Animal	No	8	1	1	1	0	1	1	1	1	1	0	0	0	0	0	0	0	0	0	0	0	0	0	0	0	0	0	0	0	0	0	0	0	154	1	1	1	1	1	1	1	1	1	1	1	1	1	1	1	1	1	1	1	0	1	1	1	1	1	1	1	1	1	1	1	1	1	1	1	1	1	1	1	1	1	1	1	1	1	1	1	1	1	1	1	1	1	1	1	1	1	1	1	1	1	1	1	1	1	1	1	1	1	1	1	1	1	1	1	1	1	1	1	1	1	1	1	1	1	1	1	1	1	1	1	1	1	1	1	1	1	1	1	1	1	1	1	1	1	1	1	1	1	1	1	1	1	1	1	1	1	1	1	1	1	1	1	1	1	1	1	1	1	1	1	1	1	1	1	1	1	1	1	1	1	1	1	1	1	1	1	1	1	1	1	1	1	1	0	0	0	0	0	0	0	0	1	0	0	0	0	0	0	0	0	0	0	0	0	0	0	0	0	0	0	0	0	0	0	0	0	0	0	0	0	0	0	0	0	0	0	2	0	1	0	0	0	0	0	0	0	0	0	0	1	0	0	0	0	0	0	0	0	0	0	0	0	0	0	0	0	0	0	0	0	0	0	0	0	0	0	0	0	0	0	0	0	0	0	0	0	0	0	Passed	ant(3'')-Ia, aph(3')-Ia, blaCMY-2, formA, parC (T57S), qnrB19, sul2, tet(A)	spectinomycin, kanamycin, ampicillin, amoxicillin/clavulanic acid, cefoxitin, ceftriaxone, unknown[formA_1_X73835], ciprofloxacin I/R, sulfisoxazole, tetracycline	Streptomycin, Neomycin, Kanamycin, Lividomycin, Paromomycin, Ribostamycin, Amoxicillin, Amoxicillin+Clavulanic acid, Ampicillin, Ampicillin+Clavulanic acid, Cefotaxime, Cefoxitin, Ceftazidime, Piperacillin, Piperacillin+Tazobactam, Ticarcillin, Ticarcillin+Clavulanic acid, Formaldehyde, Nalidixic acid, Ciprofloxacin, Sulfamethoxazole, Doxycycline, Tetracycline	Col(pHAD28), IncC, IncFII(29)
SRR17631559	2	Poultry	2019-06-30	2019	6	30	Brazil	PRJNA715669	SAMN25026358	External	Brazil	No	Americas	South America	Animal	No	8	1	1	1	0	1	1	1	1	1	0	0	0	0	0	0	0	0	0	0	0	0	0	0	0	0	0	0	0	0	0	0	0	152	1	1	1	1	1	1	1	1	1	1	1	1	1	1	1	1	1	1	1	0	1	1	1	1	1	1	1	1	1	1	1	1	1	1	1	1	1	1	1	1	1	1	1	1	1	1	1	1	1	1	1	1	1	1	1	1	1	1	1	1	1	1	1	1	1	1	1	1	1	1	1	1	1	1	1	1	1	1	1	1	1	1	1	1	1	1	1	0	1	1	1	1	1	1	1	1	1	1	1	1	1	1	1	1	1	1	1	1	1	1	1	1	1	1	1	1	1	1	1	1	1	1	1	1	1	1	1	1	1	1	1	1	1	1	1	1	1	1	1	1	1	1	1	1	1	1	1	1	1	1	1	1	1	1	0	0	0	0	0	0	0	0	0	0	0	0	0	0	0	0	0	0	0	0	0	0	0	0	0	0	0	0	0	0	0	0	0	0	0	0	0	0	0	0	0	0	0	1	0	1	0	0	0	0	0	0	0	0	0	0	0	0	0	0	0	0	0	0	0	0	0	0	0	0	0	0	0	0	0	0	0	0	0	0	0	0	0	0	0	0	0	0	0	0	0	0	0	0	0	Passed	ant(3'')-Ia, aph(3')-Ia, blaCMY-2, parC (T57S), qnrB19, sul2, tet(A)	spectinomycin, kanamycin, ampicillin, amoxicillin/clavulanic acid, cefoxitin, ceftriaxone, ciprofloxacin I/R, sulfisoxazole, tetracycline	Streptomycin, Neomycin, Kanamycin, Lividomycin, Paromomycin, Ribostamycin, Amoxicillin, Amoxicillin+Clavulanic acid, Ampicillin, Ampicillin+Clavulanic acid, Cefotaxime, Cefoxitin, Ceftazidime, Piperacillin, Piperacillin+Tazobactam, Ticarcillin, Ticarcillin+Clavulanic acid, Nalidixic acid, Ciprofloxacin, Sulfamethoxazole, Doxycycline, Tetracycline	Col(pHAD28), IncC
SRR17631560	2	Poultry	2019-06-30	2019	6	30	Brazil	PRJNA715669	SAMN25026357	External	Brazil	No	Americas	South America	Animal	No	8	1	1	1	0	1	1	1	1	1	0	0	0	0	0	0	0	0	0	0	0	0	0	0	0	0	0	0	0	0	0	0	0	153	1	1	1	1	1	1	1	1	1	1	1	1	1	1	1	1	1	1	1	0	1	1	1	1	1	1	1	1	1	1	1	1	1	1	1	1	1	1	1	1	1	1	1	1	1	1	1	1	1	1	1	1	1	1	1	1	1	1	1	1	1	1	1	1	1	1	1	1	1	1	1	1	1	1	1	1	1	1	1	1	1	1	1	1	1	1	1	1	1	1	1	1	1	1	1	1	1	1	1	1	1	1	1	1	1	1	1	1	1	1	1	1	1	1	1	1	1	1	1	1	1	1	1	1	1	1	1	1	1	1	1	1	1	1	1	1	1	1	1	1	1	1	1	1	1	1	1	1	1	1	1	1	1	1	0	0	0	0	0	0	0	0	0	0	0	0	0	0	0	0	0	0	0	0	0	0	0	0	0	0	0	0	0	0	0	0	0	0	0	0	0	0	0	0	0	0	0	1	0	1	0	0	0	0	0	0	0	0	0	0	0	0	0	0	0	0	0	0	0	0	0	0	0	0	0	0	0	0	0	0	0	0	0	0	0	0	0	0	0	0	0	0	0	0	0	0	0	0	0	Passed	ant(3'')-Ia, aph(3')-Ia, blaCMY-2, parC (T57S), qnrB19, sul2, tet(A)	spectinomycin, kanamycin, ampicillin, amoxicillin/clavulanic acid, cefoxitin, ceftriaxone, ciprofloxacin I/R, sulfisoxazole, tetracycline	Streptomycin, Neomycin, Kanamycin, Lividomycin, Paromomycin, Ribostamycin, Amoxicillin, Amoxicillin+Clavulanic acid, Ampicillin, Ampicillin+Clavulanic acid, Cefotaxime, Cefoxitin, Ceftazidime, Piperacillin, Piperacillin+Tazobactam, Ticarcillin, Ticarcillin+Clavulanic acid, Nalidixic acid, Ciprofloxacin, Sulfamethoxazole, Doxycycline, Tetracycline	Col(pHAD28), IncC
SRR17631561	2	Gallus gallus domesticus	2019	2019	6	30	Brazil	PRJNA715669	SAMN25026355	External	Brazil	No	Americas	South America	Animal	No	5	0	1	1	0	1	1	0	1	0	0	0	0	0	0	0	0	0	0	0	0	0	0	0	0	0	0	0	0	0	0	0	0	154	1	1	1	1	1	1	1	1	1	1	1	1	1	1	1	1	1	1	1	1	1	1	1	1	1	1	1	1	1	1	1	1	1	1	1	1	1	1	1	1	1	1	1	1	1	1	1	1	1	1	1	1	1	1	1	1	1	1	1	1	1	1	1	1	1	1	1	1	1	1	1	1	1	1	1	1	1	1	1	1	1	1	1	1	1	1	1	1	1	1	1	1	1	1	1	1	1	1	1	1	1	1	1	1	1	1	1	1	1	1	1	1	1	1	1	1	1	1	1	1	1	1	1	1	1	1	1	1	1	1	1	1	1	1	1	1	1	1	1	1	1	1	1	1	1	1	1	1	1	1	1	1	1	1	0	0	0	0	0	0	0	0	0	0	0	0	0	0	0	0	0	0	0	0	0	0	0	0	0	0	0	0	0	0	0	0	0	0	0	0	0	0	0	0	0	0	0	3	1	1	1	0	0	0	0	0	0	0	0	0	0	0	0	0	0	0	0	0	0	0	0	0	0	0	0	0	0	0	0	0	0	0	0	0	0	0	0	0	0	0	0	0	0	0	0	0	0	0	0	Passed	blaCMY-2, parC (T57S), sul2, tet(A)	ampicillin, amoxicillin/clavulanic acid, cefoxitin, ceftriaxone, sulfisoxazole, tetracycline	Amoxicillin, Amoxicillin+Clavulanic acid, Ampicillin, Ampicillin+Clavulanic acid, Cefotaxime, Cefoxitin, Ceftazidime, Piperacillin, Piperacillin+Tazobactam, Ticarcillin, Ticarcillin+Clavulanic acid, Nalidixic acid, Ciprofloxacin, Sulfamethoxazole, Doxycycline, Tetracycline	IncC
SRR19759701	2	Poultry	2020-08-10	2020	8	10	Saudi Arabia	PRJNA844392	SAMN28815320	External	Saudi Arabia	No	Asia	West Asia	Animal	No	6	0	1	0	0	0	1	0	1	1	0	0	0	1	0	0	1	0	0	0	0	0	0	0	0	0	0	0	0	0	0	0	0	152	1	1	1	1	1	1	1	1	1	1	1	1	1	1	1	1	1	1	1	0	1	1	1	1	1	1	1	1	1	1	1	1	1	1	1	1	1	1	1	1	1	1	1	1	1	1	1	1	1	1	1	1	1	1	1	1	1	1	1	1	1	1	1	1	1	1	1	1	1	1	1	0	1	1	1	1	1	1	1	1	1	1	1	1	1	1	1	1	1	1	1	1	1	1	1	1	1	1	1	1	1	1	1	1	1	1	1	1	1	1	1	1	1	1	1	1	1	1	1	1	1	1	1	1	1	1	1	1	1	1	1	1	1	1	1	1	1	1	1	1	1	1	1	1	1	1	1	1	1	1	1	1	1	1	0	0	0	0	0	0	0	0	0	0	0	0	0	0	0	0	0	0	0	0	0	0	0	0	0	0	0	0	0	0	0	0	0	0	0	0	0	0	0	0	0	0	0	2	0	1	0	0	0	0	0	0	0	1	0	0	0	0	0	0	0	0	0	0	0	0	0	0	0	0	0	0	0	0	0	0	0	0	0	0	0	0	0	0	0	0	0	0	0	0	0	0	0	0	0	Passed	blaTEM-1B, mcr-1.1, parC (T57S), qnrB19, sul2, tet(A)	ampicillin, colistin, ciprofloxacin I/R, sulfisoxazole, tetracycline	Amoxicillin, Ampicillin, Cephalothin, Piperacillin, Ticarcillin, Colistin, Nalidixic acid, Ciprofloxacin, Sulfamethoxazole, Doxycycline, Tetracycline	Col(pHAD28), IncC, IncI1-I(Alpha)
SRR19759901	2	Poultry	2020-08-10	2020	8	10	Saudi Arabia	PRJNA844381	SAMN28815171	External	Saudi Arabia	No	Asia	West Asia	Animal	No	9	0	1	0	1	0	1	1	1	1	0	0	1	1	0	0	1	0	0	0	0	0	0	0	0	0	0	0	0	0	0	0	0	152	1	1	1	1	1	1	1	1	1	1	1	1	1	1	1	1	1	1	1	0	1	1	1	1	1	1	1	1	1	1	1	1	1	1	1	1	1	1	1	1	1	1	1	1	1	1	1	1	1	1	1	1	1	1	1	1	1	1	1	1	1	1	1	1	1	1	1	1	1	0	1	1	1	1	1	1	1	1	1	1	1	1	1	1	1	1	1	1	1	1	1	1	1	1	1	1	1	1	1	1	1	1	1	1	1	1	1	1	1	1	1	1	1	1	1	1	1	1	1	1	1	1	1	1	1	1	1	1	1	1	1	1	1	1	1	1	1	1	1	1	1	1	1	1	1	1	1	1	1	1	1	1	1	1	0	0	0	0	0	0	0	0	0	0	0	0	0	0	0	0	0	0	0	0	0	0	0	0	0	0	0	0	0	0	0	0	0	0	0	0	0	0	0	0	0	0	0	2	0	1	0	0	0	0	0	0	0	1	0	0	0	0	0	0	0	0	0	0	0	0	0	0	0	0	0	0	0	0	0	0	0	0	0	0	0	0	0	0	0	0	0	0	0	0	0	0	0	0	0	Passed	aac(3)-IV, aadA22, aph(4)-Ia, blaTEM-1B, floR, mcr-1.1, parC (T57S), qnrB19, sul2, tet(A)	gentamicin, tobramycin, streptomycin, hygromycin, ampicillin, chloramphenicol, colistin, ciprofloxacin I/R, sulfisoxazole, tetracycline	Gentamicin, Tobramycin, Spectinomycin, Streptomycin, Hygromycin, Amoxicillin, Ampicillin, Cephalothin, Piperacillin, Ticarcillin, Chloramphenicol, Florfenicol, Colistin, Nalidixic acid, Ciprofloxacin, Sulfamethoxazole, Doxycycline, Tetracycline	Col(pHAD28), IncC, IncI1-I(Alpha)
SRR21549190	2	Poultry	2020-06-02	2020	6	2	Saudi Arabia	PRJNA872154	SAMN30652558	External	Saudi Arabia	No	Asia	West Asia	Animal	No	14	1	1	1	0	1	1	1	1	1	1	1	1	1	1	1	0	0	0	0	0	0	0	0	0	0	0	0	0	0	0	0	0	153	1	1	1	1	1	1	1	1	1	1	1	1	1	1	1	1	1	1	1	0	1	1	1	1	1	1	1	1	1	1	1	1	1	1	1	1	1	1	1	1	1	1	1	1	1	1	1	1	1	1	1	1	1	1	1	1	1	1	1	1	1	1	1	1	1	1	1	1	1	1	1	1	1	1	1	1	1	1	1	1	1	1	1	1	1	1	1	1	1	1	1	1	1	1	1	1	1	1	1	1	1	1	1	1	1	1	1	1	1	1	1	1	1	1	1	1	1	1	1	1	1	1	1	1	1	1	1	1	1	1	1	1	1	1	1	1	1	1	1	1	1	1	1	1	1	1	1	1	1	1	1	1	1	1	0	0	0	0	0	0	0	0	0	0	0	0	0	0	0	0	0	0	0	0	0	0	0	0	0	0	0	0	0	0	0	0	0	0	0	0	0	0	0	0	0	0	0	2	0	1	0	0	0	0	0	0	1	0	0	0	0	0	0	0	0	0	0	0	0	0	0	0	0	0	0	0	0	0	0	0	0	0	0	0	0	0	0	0	0	0	0	0	0	0	0	0	0	0	0	Passed	aac(3)-IV, aadA22, aph(3')-Ia, aph(4)-Ia, blaCMY-2, blaTEM-1D, dfrA14, formA, lnu(F), parC (T57S), qnrB19, sul2, tet(A)	gentamicin, tobramycin, streptomycin, kanamycin, hygromycin, ampicillin, amoxicillin/clavulanic acid, cefoxitin, ceftriaxone, trimethoprim, unknown[formA_1_X73835], lincomycin, ciprofloxacin I/R, sulfisoxazole, tetracycline	Gentamicin, Tobramycin, Spectinomycin, Streptomycin, Neomycin, Kanamycin, Lividomycin, Paromomycin, Ribostamycin, Hygromycin, Amoxicillin, Amoxicillin+Clavulanic acid, Ampicillin, Ampicillin+Clavulanic acid, Cefotaxime, Cefoxitin, Ceftazidime, Piperacillin, Piperacillin+Tazobactam, Ticarcillin, Ticarcillin+Clavulanic acid, Cephalothin, Trimethoprim, Formaldehyde, Lincomycin, Nalidixic acid, Ciprofloxacin, Sulfamethoxazole, Doxycycline, Tetracycline	Col(pHAD28), IncC, IncR
SRR21549191	2	Poultry	2020-06-02	2020	6	2	Saudi Arabia	PRJNA872154	SAMN30652557	External	Saudi Arabia	No	Asia	West Asia	Animal	No	15	1	1	1	0	1	1	1	1	1	1	1	1	1	1	1	0	0	1	0	0	0	0	0	0	0	0	0	0	0	0	0	0	153	1	1	1	1	1	1	1	1	1	1	1	1	1	1	1	1	1	1	1	1	1	1	1	1	1	1	1	1	1	1	1	1	1	1	1	1	1	1	1	1	1	1	1	1	1	1	1	1	1	1	1	1	1	1	1	1	1	1	1	1	1	1	1	1	1	1	1	1	1	1	1	1	1	1	1	1	1	1	1	1	1	1	1	1	1	1	0	1	1	1	1	1	1	1	1	1	1	1	1	1	1	1	1	1	1	1	1	1	1	1	1	1	1	1	1	1	1	1	1	1	1	1	1	1	1	1	1	1	1	1	1	1	1	1	1	1	1	1	1	1	1	1	1	1	1	1	1	1	1	1	1	1	1	1	0	0	0	0	0	0	0	0	0	0	0	0	0	0	0	0	0	0	0	0	0	0	0	0	0	0	0	0	0	0	0	0	0	0	0	0	0	0	0	0	0	0	0	2	0	1	0	0	0	0	0	0	1	0	0	0	0	0	0	0	0	0	0	0	0	0	0	0	0	0	0	0	0	0	0	0	0	0	0	0	0	0	0	0	0	0	0	0	0	0	0	0	0	0	0	Passed	aac(3)-IV, aadA22, aph(4)-Ia, blaCMY-2, blaTEM-1D, dfrA14, formA, lnu(F), parC (T57S), qnrB19, sul1, sul2, tet(A), tet(D)	gentamicin, tobramycin, streptomycin, hygromycin, ampicillin, amoxicillin/clavulanic acid, cefoxitin, ceftriaxone, trimethoprim, unknown[formA_1_X73835], lincomycin, ciprofloxacin I/R, sulfisoxazole, tetracycline	Gentamicin, Tobramycin, Spectinomycin, Streptomycin, Hygromycin, Amoxicillin, Amoxicillin+Clavulanic acid, Ampicillin, Ampicillin+Clavulanic acid, Cefotaxime, Cefoxitin, Ceftazidime, Piperacillin, Piperacillin+Tazobactam, Ticarcillin, Ticarcillin+Clavulanic acid, Cephalothin, Trimethoprim, Formaldehyde, Lincomycin, Nalidixic acid, Ciprofloxacin, Sulfamethoxazole, Doxycycline, Tetracycline	Col(pHAD28), IncC, IncR
SRR21549192	2	Poultry	2020-06-02	2020	6	2	Saudi Arabia	PRJNA872154	SAMN30652556	External	Saudi Arabia	No	Asia	West Asia	Animal	No	15	1	1	1	0	1	1	1	1	1	1	1	1	1	1	1	0	0	1	0	0	0	0	0	0	0	0	0	0	0	0	0	0	153	1	1	1	1	1	1	1	1	1	1	1	1	1	1	1	1	1	1	1	0	1	1	1	1	1	1	1	1	1	1	1	1	1	1	1	1	1	1	1	1	1	1	1	1	1	1	1	1	1	1	1	1	1	1	1	1	1	1	1	1	1	1	1	1	1	1	1	1	1	1	1	1	1	1	1	1	1	1	1	1	1	1	1	1	1	1	1	1	1	1	1	1	1	1	1	1	1	1	1	1	1	1	1	1	1	1	1	1	1	1	1	1	1	1	1	1	1	1	1	1	1	1	1	1	1	1	1	1	1	1	1	1	1	1	1	1	1	1	1	1	1	1	1	1	1	1	1	1	1	1	1	1	1	1	0	0	0	0	0	0	0	0	0	0	0	0	0	0	0	0	0	0	0	0	0	0	0	0	0	0	0	0	0	0	0	0	0	0	0	0	0	0	0	0	0	0	0	2	0	1	0	0	0	0	0	0	1	0	0	0	0	0	0	0	0	0	0	0	0	0	0	0	0	0	0	0	0	0	0	0	0	0	0	0	0	0	0	0	0	0	0	0	0	0	0	0	0	0	0	Passed	aac(3)-IV, aadA22, aph(3')-Ia, aph(4)-Ia, blaCMY-2, blaTEM-1D, dfrA14, formA, lnu(F), parC (T57S), qnrB19, sul2, tet(A), tet(D)	gentamicin, tobramycin, streptomycin, kanamycin, hygromycin, ampicillin, amoxicillin/clavulanic acid, cefoxitin, ceftriaxone, trimethoprim, unknown[formA_1_X73835], lincomycin, ciprofloxacin I/R, sulfisoxazole, tetracycline	Gentamicin, Tobramycin, Spectinomycin, Streptomycin, Neomycin, Kanamycin, Lividomycin, Paromomycin, Ribostamycin, Hygromycin, Amoxicillin, Amoxicillin+Clavulanic acid, Ampicillin, Ampicillin+Clavulanic acid, Cefotaxime, Cefoxitin, Ceftazidime, Piperacillin, Piperacillin+Tazobactam, Ticarcillin, Ticarcillin+Clavulanic acid, Cephalothin, Trimethoprim, Formaldehyde, Lincomycin, Nalidixic acid, Ciprofloxacin, Sulfamethoxazole, Doxycycline, Tetracycline	Col(pHAD28), IncC, IncR
SRR21549193	2	Poultry	2020-06-02	2020	6	2	Saudi Arabia	PRJNA872154	SAMN30652555	External	Saudi Arabia	No	Asia	West Asia	Animal	No	15	1	1	1	0	1	1	1	1	1	1	1	1	1	1	1	0	0	1	0	0	0	0	0	0	0	0	0	0	0	0	0	0	153	1	1	1	1	1	1	1	1	1	1	1	1	1	1	1	1	1	1	1	0	1	1	1	1	1	1	1	1	1	1	1	1	1	1	1	1	1	1	1	1	1	1	1	1	1	1	1	1	1	1	1	1	1	1	1	1	1	1	1	1	1	1	1	1	1	1	1	1	1	1	1	1	1	1	1	1	1	1	1	1	1	1	1	1	1	1	1	1	1	1	1	1	1	1	1	1	1	1	1	1	1	1	1	1	1	1	1	1	1	1	1	1	1	1	1	1	1	1	1	1	1	1	1	1	1	1	1	1	1	1	1	1	1	1	1	1	1	1	1	1	1	1	1	1	1	1	1	1	1	1	1	1	1	1	0	0	0	0	0	0	0	0	0	0	0	0	0	0	0	0	0	0	0	0	0	0	0	0	0	0	0	0	0	0	0	0	0	0	0	0	0	0	0	0	0	0	0	2	0	1	0	0	0	0	0	0	1	0	0	0	0	0	0	0	0	0	0	0	0	0	0	0	0	0	0	0	0	0	0	0	0	0	0	0	0	0	0	0	0	0	0	0	0	0	0	0	0	0	0	Passed	aac(3)-IV, aadA22, aph(4)-Ia, blaCMY-2, blaTEM-1D, dfrA14, formA, lnu(F), parC (T57S), qnrB19, sul1, sul2, tet(A), tet(D)	gentamicin, tobramycin, streptomycin, hygromycin, ampicillin, amoxicillin/clavulanic acid, cefoxitin, ceftriaxone, trimethoprim, unknown[formA_1_X73835], lincomycin, ciprofloxacin I/R, sulfisoxazole, tetracycline	Gentamicin, Tobramycin, Spectinomycin, Streptomycin, Hygromycin, Amoxicillin, Amoxicillin+Clavulanic acid, Ampicillin, Ampicillin+Clavulanic acid, Cefotaxime, Cefoxitin, Ceftazidime, Piperacillin, Piperacillin+Tazobactam, Ticarcillin, Ticarcillin+Clavulanic acid, Cephalothin, Trimethoprim, Formaldehyde, Lincomycin, Nalidixic acid, Ciprofloxacin, Sulfamethoxazole, Doxycycline, Tetracycline	Col(pHAD28), IncC, IncR
SRR21549194	2	Poultry	2020-06-02	2020	6	2	Saudi Arabia	PRJNA872154	SAMN30652554	External	Saudi Arabia	No	Asia	West Asia	Animal	No	15	1	1	1	0	1	1	1	1	1	1	1	1	1	1	1	0	0	1	0	0	0	0	0	0	0	0	0	0	0	0	0	0	152	1	1	1	1	1	1	1	1	1	1	1	1	1	1	1	1	1	1	1	0	1	1	1	1	1	1	1	1	1	1	1	1	1	1	1	1	1	1	1	1	1	1	1	1	1	1	1	1	1	1	1	1	1	1	1	1	1	1	1	1	1	1	1	1	1	1	1	1	1	1	1	1	1	1	1	1	1	1	1	1	1	1	1	1	1	1	1	0	1	1	1	1	1	1	1	1	1	1	1	1	1	1	1	1	1	1	1	1	1	1	1	1	1	1	1	1	1	1	1	1	1	1	1	1	1	1	1	1	1	1	1	1	1	1	1	1	1	1	1	1	1	1	1	1	1	1	1	1	1	1	1	1	1	1	0	0	0	0	0	0	0	0	0	0	0	0	0	0	0	0	0	0	0	0	0	0	0	0	0	0	0	0	0	0	0	0	0	0	0	0	0	0	0	0	0	0	0	2	0	1	0	0	0	0	0	0	1	0	0	0	0	0	0	0	0	0	0	0	0	0	0	0	0	0	0	0	0	0	0	0	0	0	0	0	0	0	0	0	0	0	0	0	0	0	0	0	0	0	0	Passed	aac(3)-IV, aadA22, aph(4)-Ia, blaCMY-2, blaTEM-1D, dfrA14, formA, lnu(F), parC (T57S), qnrB19, sul1, sul2, tet(A), tet(D)	gentamicin, tobramycin, streptomycin, hygromycin, ampicillin, amoxicillin/clavulanic acid, cefoxitin, ceftriaxone, trimethoprim, unknown[formA_1_X73835], lincomycin, ciprofloxacin I/R, sulfisoxazole, tetracycline	Gentamicin, Tobramycin, Spectinomycin, Streptomycin, Hygromycin, Amoxicillin, Amoxicillin+Clavulanic acid, Ampicillin, Ampicillin+Clavulanic acid, Cefotaxime, Cefoxitin, Ceftazidime, Piperacillin, Piperacillin+Tazobactam, Ticarcillin, Ticarcillin+Clavulanic acid, Cephalothin, Trimethoprim, Formaldehyde, Lincomycin, Nalidixic acid, Ciprofloxacin, Sulfamethoxazole, Doxycycline, Tetracycline	Col(pHAD28), IncC, IncR
SRR21549195	2	Poultry	2020-06-02	2020	6	2	Saudi Arabia	PRJNA872154	SAMN30652553	External	Saudi Arabia	No	Asia	West Asia	Animal	No	5	0	1	0	0	0	1	0	1	1	0	0	0	1	0	0	0	0	0	0	0	0	0	0	0	0	0	0	0	0	0	0	0	153	1	1	1	1	1	1	1	1	1	1	1	1	1	1	1	1	1	1	1	0	1	1	1	1	1	1	1	1	1	1	1	1	1	1	1	1	1	1	1	1	1	1	1	1	1	1	1	1	1	1	1	1	1	1	1	1	1	1	1	1	1	1	1	1	1	1	1	1	1	1	1	1	1	1	1	1	1	1	1	1	1	1	1	1	1	1	1	1	1	1	1	1	1	1	1	1	1	1	1	1	1	1	1	1	1	1	1	1	1	1	1	1	1	1	1	1	1	1	1	1	1	1	1	1	1	1	1	1	1	1	1	1	1	1	1	1	1	1	1	1	1	1	1	1	1	1	1	1	1	1	1	1	1	1	0	0	0	0	0	0	0	0	0	0	0	0	0	0	0	0	0	0	0	0	0	0	0	0	0	0	0	0	0	0	0	0	0	0	0	0	0	0	0	0	0	0	0	2	0	1	0	0	0	0	0	0	0	1	0	0	0	0	0	0	0	0	0	0	0	0	0	0	0	0	0	0	0	0	0	0	0	0	0	0	0	0	0	0	0	0	0	0	0	0	0	0	0	0	0	Passed	blaTEM-1B, parC (T57S), qnrB19, sul2, tet(A)	ampicillin, ciprofloxacin I/R, sulfisoxazole, tetracycline	Amoxicillin, Ampicillin, Cephalothin, Piperacillin, Ticarcillin, Nalidixic acid, Ciprofloxacin, Sulfamethoxazole, Doxycycline, Tetracycline	Col(pHAD28), IncC, IncI1-I(Alpha)
SRR21549205	2	Poultry	2020-06-02	2020	6	2	Saudi Arabia	PRJNA872154	SAMN30652552	External	Saudi Arabia	No	Asia	West Asia	Animal	No	5	0	1	0	0	0	1	0	1	1	0	0	0	1	0	0	0	0	0	0	0	0	0	0	0	0	0	0	0	0	0	0	0	151	1	1	1	1	1	1	1	1	1	1	1	1	1	1	1	1	1	1	1	0	1	1	1	1	1	1	1	1	1	1	1	1	1	1	1	1	1	1	1	1	1	1	1	1	1	1	1	1	1	1	1	1	1	1	1	1	1	1	1	1	1	1	1	1	1	1	0	1	1	1	1	1	1	1	1	1	1	1	1	1	1	1	1	1	1	1	0	1	1	1	1	1	1	1	1	1	1	1	1	1	1	1	1	1	1	1	1	1	1	1	1	1	1	1	1	1	1	1	1	1	1	1	1	1	1	1	1	1	1	1	1	1	1	1	1	1	1	1	1	1	1	1	1	1	1	1	1	1	1	1	1	1	1	1	0	0	0	0	0	0	0	0	0	0	0	0	0	0	0	0	0	0	0	0	0	0	0	0	0	0	0	0	0	0	0	0	0	0	0	0	0	0	0	0	0	0	0	2	0	1	0	0	0	0	0	0	0	1	0	0	0	0	0	0	0	0	0	0	0	0	0	0	0	0	0	0	0	0	0	0	0	0	0	0	0	0	0	0	0	0	0	0	0	0	0	0	0	0	0	Passed	blaTEM-1B, parC (T57S), qnrB19, sul2, tet(A)	ampicillin, ciprofloxacin I/R, sulfisoxazole, tetracycline	Amoxicillin, Ampicillin, Cephalothin, Piperacillin, Ticarcillin, Nalidixic acid, Ciprofloxacin, Sulfamethoxazole, Doxycycline, Tetracycline	Col(pHAD28), IncC, IncI1-I(Alpha)
SRR21549216	2	Poultry	2020-06-02	2020	6	2	Saudi Arabia	PRJNA872154	SAMN30652551	External	Saudi Arabia	No	Asia	West Asia	Animal	No	5	0	1	0	0	0	1	0	1	1	0	0	0	1	0	0	0	0	0	0	0	0	0	0	0	0	0	0	0	0	0	0	0	152	1	1	1	1	1	1	1	1	1	1	1	1	1	1	1	1	1	1	1	0	1	1	1	1	1	1	1	1	1	1	1	1	1	1	1	1	1	1	1	1	1	1	1	1	1	1	1	1	1	1	1	1	1	1	1	1	1	1	1	1	1	1	1	1	1	1	0	1	1	1	1	1	1	1	1	1	1	1	1	1	1	1	1	1	1	1	1	1	1	1	1	1	1	1	1	1	1	1	1	1	1	1	1	1	1	1	1	1	1	1	1	1	1	1	1	1	1	1	1	1	1	1	1	1	1	1	1	1	1	1	1	1	1	1	1	1	1	1	1	1	1	1	1	1	1	1	1	1	1	1	1	1	1	1	0	0	0	0	0	0	0	0	0	0	0	0	0	0	0	0	0	0	0	0	0	0	0	0	0	0	0	0	0	0	0	0	0	0	0	0	0	0	0	0	0	0	0	2	0	1	0	0	0	0	0	0	0	1	0	0	0	0	0	0	0	0	0	0	0	0	0	0	0	0	0	0	0	0	0	0	0	0	0	0	0	0	0	0	0	0	0	0	0	0	0	0	0	0	0	Passed	blaTEM-1B, parC (T57S), qnrB19, sul2, tet(A)	ampicillin, ciprofloxacin I/R, sulfisoxazole, tetracycline	Amoxicillin, Ampicillin, Cephalothin, Piperacillin, Ticarcillin, Nalidixic acid, Ciprofloxacin, Sulfamethoxazole, Doxycycline, Tetracycline	Col(pHAD28), IncC, IncI1-I(Alpha)
SRR21549225	2	Poultry	2020-06-02	2020	6	2	Saudi Arabia	PRJNA872154	SAMN30652560	External	Saudi Arabia	No	Asia	West Asia	Animal	No	7	1	1	1	1	1	1	0	1	0	0	0	0	0	0	0	0	0	0	0	0	0	0	0	0	0	0	0	0	0	0	0	0	153	1	1	1	1	1	1	1	1	1	1	1	1	1	1	1	1	1	1	1	0	1	1	1	1	1	1	1	1	1	1	1	1	1	1	1	1	1	1	1	1	1	1	1	1	1	1	1	1	1	1	1	1	1	1	1	1	1	1	1	1	1	1	1	1	1	1	1	1	1	1	1	1	1	1	1	1	1	1	1	1	1	1	1	1	1	1	1	1	1	1	1	1	1	1	1	1	1	1	1	1	1	1	1	1	1	1	1	1	1	1	1	1	1	1	1	1	1	1	1	1	1	1	1	1	1	1	1	1	1	1	1	1	1	1	1	1	1	1	1	1	1	1	1	1	1	1	1	1	1	1	1	1	1	1	0	0	0	0	0	0	0	0	0	0	0	0	0	0	0	0	0	0	0	0	0	0	0	0	0	0	0	0	0	0	0	0	0	0	0	0	0	0	0	0	0	0	0	3	1	1	1	0	0	0	0	0	0	0	0	0	0	0	0	0	0	0	0	0	0	0	0	0	0	0	0	0	0	0	0	0	0	0	0	0	0	0	0	0	0	0	0	0	0	0	0	0	0	0	0	Passed	aph(3')-Ia, blaCMY-2, floR, parC (T57S), sul2, tet(A)	kanamycin, ampicillin, amoxicillin/clavulanic acid, cefoxitin, ceftriaxone, chloramphenicol, sulfisoxazole, tetracycline	Neomycin, Kanamycin, Lividomycin, Paromomycin, Ribostamycin, Amoxicillin, Amoxicillin+Clavulanic acid, Ampicillin, Ampicillin+Clavulanic acid, Cefotaxime, Cefoxitin, Ceftazidime, Piperacillin, Piperacillin+Tazobactam, Ticarcillin, Ticarcillin+Clavulanic acid, Chloramphenicol, Florfenicol, Nalidixic acid, Ciprofloxacin, Sulfamethoxazole, Doxycycline, Tetracycline	IncC
SRR21549226	2	Poultry	2020-06-02	2020	6	2	Saudi Arabia	PRJNA872154	SAMN30652559	External	Saudi Arabia	No	Asia	West Asia	Animal	No	14	1	1	1	0	1	1	1	1	1	1	1	1	1	1	1	0	0	0	0	0	0	0	0	0	0	0	0	0	0	0	0	0	150	1	1	1	1	1	1	1	1	1	1	1	1	1	1	1	1	1	1	1	0	1	1	1	1	1	1	1	1	1	1	1	1	1	1	1	1	1	1	1	1	1	1	1	1	1	1	1	1	1	1	1	1	1	1	1	1	1	1	1	1	1	1	1	1	1	1	0	1	1	0	1	1	1	1	1	1	1	1	1	1	1	1	1	1	1	1	1	0	1	1	1	1	1	1	1	1	1	1	1	1	1	1	1	1	1	1	1	1	1	1	1	1	1	1	1	1	1	1	1	1	1	1	1	1	1	1	1	1	1	1	1	1	1	1	1	1	1	1	1	1	1	1	1	1	1	1	1	1	1	1	1	1	1	1	0	0	0	0	0	0	0	0	0	0	0	0	0	0	0	0	0	0	0	0	0	0	0	0	0	0	0	0	0	0	0	0	0	0	0	0	0	0	0	0	0	0	0	3	0	1	0	0	0	0	0	0	1	0	0	0	0	0	1	0	0	0	0	0	0	0	0	0	0	0	0	0	0	0	0	0	0	0	0	0	0	0	0	0	0	0	0	0	0	0	0	0	0	0	0	Passed	aac(3)-IV, aadA22, aph(3')-Ia, aph(4)-Ia, blaCMY-2, blaTEM-1D, dfrA14, formA, lnu(F), parC (T57S), qnrB19, sul2, tet(A)	gentamicin, tobramycin, streptomycin, kanamycin, hygromycin, ampicillin, amoxicillin/clavulanic acid, cefoxitin, ceftriaxone, trimethoprim, unknown[formA_1_X73835], lincomycin, ciprofloxacin I/R, sulfisoxazole, tetracycline	Gentamicin, Tobramycin, Spectinomycin, Streptomycin, Neomycin, Kanamycin, Lividomycin, Paromomycin, Ribostamycin, Hygromycin, Amoxicillin, Amoxicillin+Clavulanic acid, Ampicillin, Ampicillin+Clavulanic acid, Cefotaxime, Cefoxitin, Ceftazidime, Piperacillin, Piperacillin+Tazobactam, Ticarcillin, Ticarcillin+Clavulanic acid, Cephalothin, Trimethoprim, Formaldehyde, Lincomycin, Nalidixic acid, Ciprofloxacin, Sulfamethoxazole, Doxycycline, Tetracycline	Col(pHAD28), IncC, IncR
SRR21549227	2	Poultry	2020-06-02	2020	6	2	Saudi Arabia	PRJNA872154	SAMN30652550	External	Saudi Arabia	No	Asia	West Asia	Animal	No	9	0	1	0	1	0	1	1	1	1	0	0	1	1	0	0	0	0	0	0	0	0	0	0	1	0	0	0	0	0	0	0	0	153	1	1	1	1	1	1	1	1	1	1	1	1	1	1	1	1	1	1	1	0	1	1	1	1	1	1	1	1	1	1	1	1	1	1	1	1	1	1	1	1	1	1	1	1	1	1	1	1	1	1	1	1	1	1	1	1	1	1	1	1	1	1	1	1	1	1	1	1	1	1	1	1	1	1	1	1	1	1	1	1	1	1	1	1	1	1	1	1	1	1	1	1	1	1	1	1	1	1	1	1	1	1	1	1	1	1	1	1	1	1	1	1	1	1	1	1	1	1	1	1	1	1	1	1	1	1	1	1	1	1	1	1	1	1	1	1	1	1	1	1	1	1	1	1	1	1	1	1	1	1	1	1	1	1	0	0	0	0	0	0	0	0	0	0	0	0	0	0	0	0	0	0	0	0	0	0	0	0	0	0	0	0	0	0	0	0	0	0	0	0	0	0	0	0	0	0	0	2	0	1	0	0	0	0	0	0	0	1	0	0	0	0	0	0	0	0	0	0	0	0	0	0	0	0	0	0	0	0	0	0	0	0	0	0	0	0	0	0	0	0	0	0	0	0	0	0	0	0	0	Passed	aac(3)-IV, aadA22, aph(4)-Ia, blaTEM-1B, erm(42), floR, parC (T57S), qnrB19, sul2, tet(A)	gentamicin, tobramycin, streptomycin, hygromycin, ampicillin, erythromycin, azithromycin, chloramphenicol, ciprofloxacin I/R, sulfisoxazole, tetracycline	Gentamicin, Tobramycin, Spectinomycin, Streptomycin, Hygromycin, Amoxicillin, Ampicillin, Cephalothin, Piperacillin, Ticarcillin, Erythromycin, Lincomycin, Clindamycin, Quinupristin, Pristinamycin IA, Virginiamycin S, Chloramphenicol, Florfenicol, Nalidixic acid, Ciprofloxacin, Sulfamethoxazole, Doxycycline, Tetracycline	Col(pHAD28), IncC, IncI1-I(Alpha)
SRR21549228	2	Poultry	2020-06-02	2020	6	2	Saudi Arabia	PRJNA872154	SAMN30652549	External	Saudi Arabia	No	Asia	West Asia	Animal	No	11	1	1	1	0	1	1	1	1	1	0	0	0	1	1	0	0	0	0	0	0	0	0	0	0	1	0	0	0	0	0	0	0	150	1	1	1	1	1	1	1	1	1	1	1	1	1	1	1	1	1	1	1	0	1	1	1	1	1	1	1	1	1	1	1	1	1	1	1	1	1	1	1	1	1	1	1	1	1	1	1	1	1	1	1	1	1	1	1	1	1	1	1	1	1	1	1	1	1	1	0	1	1	0	1	1	1	1	1	1	1	1	1	1	1	1	1	1	1	1	0	1	1	1	1	1	1	1	1	1	1	1	1	1	1	1	1	1	1	1	1	1	1	1	1	1	1	1	1	1	1	1	1	1	1	1	1	1	1	1	1	1	1	1	1	1	1	1	1	1	1	1	1	1	1	1	1	1	1	1	1	1	1	1	1	1	1	1	0	0	0	0	0	0	0	0	0	0	0	0	0	0	0	0	0	0	0	0	0	0	0	0	0	0	0	0	0	0	0	0	0	0	0	0	0	0	0	0	0	0	0	3	0	1	0	0	0	0	0	0	0	0	0	0	0	0	0	0	0	1	1	0	0	0	0	0	0	0	0	0	0	0	0	0	0	0	0	0	0	0	0	0	0	0	0	0	0	0	0	0	0	0	0	Passed	aac(3)-IId, ant(3'')-Ia, blaCMY-2, blaTEM-1B, formA, mcr-9, parC (T57S), qnrB19, sul2, tet(A)	gentamicin, spectinomycin, ampicillin, amoxicillin/clavulanic acid, cefoxitin, ceftriaxone, unknown[formA_1_X73835], None, ciprofloxacin I/R, sulfisoxazole, tetracycline	Apramycin, Gentamicin, Tobramycin, Dibekacin, Netilmicin, Sisomicin, Streptomycin, Amoxicillin, Amoxicillin+Clavulanic acid, Ampicillin, Ampicillin+Clavulanic acid, Cefotaxime, Cefoxitin, Ceftazidime, Piperacillin, Piperacillin+Tazobactam, Ticarcillin, Ticarcillin+Clavulanic acid, Cephalothin, Formaldehyde, Colistin, Nalidixic acid, Ciprofloxacin, Sulfamethoxazole, Doxycycline, Tetracycline	Col(pHAD28), IncC, IncHI2, IncHI2A
SRR25430850	2	Water/River	2022-02-24	2022	2	24	Brazil	PRJNA560080	SAMN36717153	External	Brazil	No	Americas	South America	Environment	No	8	1	1	1	0	1	1	1	1	1	0	0	0	0	0	0	0	0	0	0	0	0	0	0	0	0	0	0	0	0	0	0	0	147	1	1	1	1	1	1	1	1	1	1	1	1	1	1	1	1	1	1	1	0	1	1	1	0	0	0	0	1	1	1	1	1	1	1	1	1	1	1	1	1	1	1	1	1	1	1	1	1	1	1	1	1	1	1	1	1	1	1	1	1	1	1	1	1	1	1	0	1	1	1	1	1	1	1	1	1	1	1	1	1	1	1	1	1	1	1	0	1	1	1	1	1	1	1	1	1	1	1	1	1	1	1	1	1	1	1	1	1	1	1	1	1	1	1	1	1	1	1	1	1	1	1	1	1	1	1	1	1	1	1	1	1	1	1	1	1	1	1	1	1	1	1	1	1	1	1	1	1	1	1	1	1	1	1	0	0	0	0	0	0	0	0	0	0	0	0	0	0	0	0	0	0	0	0	0	0	0	0	0	0	0	0	0	0	0	0	0	0	0	0	0	0	0	0	0	0	0	2	0	1	0	0	0	0	0	0	0	0	0	0	0	0	0	0	0	0	0	0	0	0	0	0	1	0	0	0	0	0	0	0	0	0	0	0	0	0	0	0	0	0	0	0	0	0	0	0	0	0	0	Passed	ant(3'')-Ia, aph(3')-Ia, blaCMY-2, parC (T57S), qnrB81, sul2, tet(A)	spectinomycin, kanamycin, ampicillin, amoxicillin/clavulanic acid, cefoxitin, ceftriaxone, ciprofloxacin I/R, sulfisoxazole, tetracycline	Streptomycin, Neomycin, Kanamycin, Lividomycin, Paromomycin, Ribostamycin, Amoxicillin, Amoxicillin+Clavulanic acid, Ampicillin, Ampicillin+Clavulanic acid, Cefotaxime, Cefoxitin, Ceftazidime, Piperacillin, Piperacillin+Tazobactam, Ticarcillin, Ticarcillin+Clavulanic acid, Nalidixic acid, Ciprofloxacin, Sulfamethoxazole, Doxycycline, Tetracycline	Col(BS512), Col(pHAD28), IncC
SRR7130551	2	Plant	2016-06-30	2016	6	30	Brazil	PRJNA293224	SAMN08951185	External	Brazil	No	Americas	South America	Environment	No	8	1	1	1	0	1	1	1	1	1	0	0	0	0	0	0	0	0	0	0	0	0	0	0	0	0	0	0	0	0	0	0	0	150	1	1	1	1	1	1	1	1	1	1	1	1	1	1	1	1	1	1	1	0	1	1	1	1	1	1	1	1	1	1	1	1	1	1	1	1	1	1	1	1	1	1	1	1	1	1	1	1	1	1	1	1	1	1	1	1	1	1	1	1	1	1	1	1	1	1	0	1	1	0	1	1	1	1	1	1	1	1	1	1	1	1	1	1	1	1	0	1	1	1	1	1	1	1	1	1	1	1	1	1	1	1	1	1	1	1	1	1	1	1	1	1	1	1	1	1	1	1	1	1	1	1	1	1	1	1	1	1	1	1	1	1	1	1	1	1	1	1	1	1	1	1	1	1	1	1	1	1	1	1	1	1	1	1	0	0	0	0	0	0	0	0	0	0	0	0	0	0	0	0	0	0	0	0	0	0	0	0	0	0	0	0	0	0	0	0	0	0	0	0	0	0	0	0	0	0	0	2	0	1	0	0	0	0	0	1	0	0	0	0	0	0	0	0	0	0	0	0	0	0	0	0	0	0	0	0	0	0	0	0	0	0	0	0	0	0	0	0	0	0	0	0	0	0	0	0	0	0	0	Passed	ant(3'')-Ia, aph(3')-Ia, blaCMY-2, parC (T57S), qnrB19, sul2, tet(A)	spectinomycin, kanamycin, ampicillin, amoxicillin/clavulanic acid, cefoxitin, ceftriaxone, ciprofloxacin I/R, sulfisoxazole, tetracycline	Streptomycin, Neomycin, Kanamycin, Lividomycin, Paromomycin, Ribostamycin, Amoxicillin, Amoxicillin+Clavulanic acid, Ampicillin, Ampicillin+Clavulanic acid, Cefotaxime, Cefoxitin, Ceftazidime, Piperacillin, Piperacillin+Tazobactam, Ticarcillin, Ticarcillin+Clavulanic acid, Nalidixic acid, Ciprofloxacin, Sulfamethoxazole, Doxycycline, Tetracycline	Col(pHAD28), IncC
SRR7130561	2	Poultry	2016-06-30	2016	6	30	Brazil	PRJNA293224	SAMN08951178	External	Brazil	No	Americas	South America	Animal	No	9	1	1	1	0	1	1	1	1	1	0	0	0	0	0	0	0	1	0	0	0	0	0	0	0	0	0	0	0	0	0	0	0	150	1	1	1	1	1	1	1	1	1	1	1	1	1	1	1	1	1	1	1	0	1	1	1	1	1	1	1	1	1	1	1	1	1	1	1	1	1	1	1	1	1	1	1	1	1	1	1	1	1	1	1	1	1	1	1	1	1	1	1	1	1	1	1	1	1	1	0	1	1	0	1	1	1	1	1	1	1	1	1	1	1	1	1	1	1	1	0	1	1	1	1	1	1	1	1	1	1	1	1	1	1	1	1	1	1	1	1	1	1	1	1	1	1	1	1	1	1	1	1	1	1	1	1	1	1	1	1	1	1	1	1	1	1	1	1	1	1	1	1	1	1	1	1	1	1	1	1	1	1	1	1	1	1	1	0	0	0	0	0	0	0	0	0	0	0	0	0	0	0	0	0	0	0	0	0	0	0	0	0	0	0	0	0	0	0	0	0	0	0	0	0	0	0	0	0	0	0	2	0	1	0	0	0	0	0	1	0	0	0	0	0	0	0	0	0	0	0	0	0	0	0	0	0	0	0	0	0	0	0	0	0	0	0	0	0	0	0	0	0	0	0	0	0	0	0	0	0	0	0	Passed	ant(3'')-Ia, aph(3')-Ia, blaCMY-2, blaCTX-M-8, parC (T57S), qnrB19, sul2, tet(A)	spectinomycin, kanamycin, ampicillin, amoxicillin/clavulanic acid, cefoxitin, ceftriaxone, ciprofloxacin I/R, sulfisoxazole, tetracycline	Streptomycin, Neomycin, Kanamycin, Lividomycin, Paromomycin, Ribostamycin, Amoxicillin, Amoxicillin+Clavulanic acid, Ampicillin, Ampicillin+Clavulanic acid, Cefotaxime, Cefoxitin, Ceftazidime, Piperacillin, Piperacillin+Tazobactam, Ticarcillin, Ticarcillin+Clavulanic acid, Aztreonam, Cefepime, Ceftriaxone, Nalidixic acid, Ciprofloxacin, Sulfamethoxazole, Doxycycline, Tetracycline	Col(pHAD28), IncC
SRR7186258	2	Poultry	2016-06-30	2016	6	30	Brazil	PRJNA293224	SAMN08951101	External	Brazil	No	Americas	South America	Animal	No	8	1	1	1	0	1	1	1	1	1	0	0	0	0	0	0	0	0	0	0	0	0	0	0	0	0	0	0	0	0	0	0	0	151	1	1	1	1	1	1	1	1	1	1	1	1	1	1	1	1	1	1	1	0	1	1	1	1	1	1	1	1	1	1	1	1	1	1	1	1	1	1	1	1	1	1	1	1	1	1	1	1	1	1	1	1	1	1	1	1	1	1	1	1	1	1	1	1	1	1	0	1	1	0	1	1	1	1	1	1	1	1	1	1	1	1	1	1	1	1	1	1	1	1	1	1	1	1	1	1	1	1	1	1	1	1	1	1	1	1	1	1	1	1	1	1	1	1	1	1	1	1	1	1	1	1	1	1	1	1	1	1	1	1	1	1	1	1	1	1	1	1	1	1	1	1	1	1	1	1	1	1	1	1	1	1	1	1	0	0	0	0	0	0	0	0	0	0	0	0	0	0	0	0	0	0	0	0	0	0	0	0	0	0	0	0	0	0	0	0	0	0	0	0	0	0	0	0	0	0	0	2	0	1	0	0	0	0	0	1	0	0	0	0	0	0	0	0	0	0	0	0	0	0	0	0	0	0	0	0	0	0	0	0	0	0	0	0	0	0	0	0	0	0	0	0	0	0	0	0	0	0	0	Passed	ant(3'')-Ia, aph(3')-Ia, blaCMY-2, parC (T57S), qnrB19, sul2, tet(A)	spectinomycin, kanamycin, ampicillin, amoxicillin/clavulanic acid, cefoxitin, ceftriaxone, ciprofloxacin I/R, sulfisoxazole, tetracycline	Streptomycin, Neomycin, Kanamycin, Lividomycin, Paromomycin, Ribostamycin, Amoxicillin, Amoxicillin+Clavulanic acid, Ampicillin, Ampicillin+Clavulanic acid, Cefotaxime, Cefoxitin, Ceftazidime, Piperacillin, Piperacillin+Tazobactam, Ticarcillin, Ticarcillin+Clavulanic acid, Nalidixic acid, Ciprofloxacin, Sulfamethoxazole, Doxycycline, Tetracycline	Col(pHAD28), IncC
SRR8508321	2	Poultry	2018-06-30	2018	6	30	Brazil	PRJNA183850	SAMN10393187	External	Brazil	No	Americas	South America	Animal	No	8	1	1	1	0	1	1	0	1	1	0	0	0	0	0	0	0	1	0	0	0	0	0	0	0	0	0	0	0	0	0	0	0	152	1	1	1	1	1	1	1	1	1	1	1	1	1	1	1	1	1	1	1	0	1	1	1	1	1	1	1	1	1	1	1	1	1	1	1	1	1	1	1	1	1	1	1	1	1	1	1	1	1	1	1	1	1	1	1	1	1	1	1	1	1	1	1	1	1	1	1	1	1	0	1	1	1	1	1	1	1	1	1	1	1	1	1	1	1	1	0	1	1	1	1	1	1	1	1	1	1	1	1	1	1	1	1	1	1	1	1	1	1	1	1	1	1	1	1	1	1	1	1	1	1	1	1	1	1	1	1	1	1	1	1	1	1	1	1	1	1	1	1	1	1	1	1	1	1	1	1	1	1	1	1	1	1	1	0	0	0	0	0	0	0	0	1	0	0	0	0	0	0	0	0	0	0	0	0	0	0	0	0	0	0	0	0	0	0	0	0	0	0	0	0	0	0	0	0	0	0	3	0	1	0	0	0	0	0	1	0	0	0	0	0	0	0	0	0	0	0	0	0	0	0	0	0	0	0	0	0	0	0	0	0	0	0	0	0	0	0	0	0	0	0	0	0	0	0	1	0	0	0	Passed	aph(3')-Ia, blaCMY-2, blaCTX-M-8, parC (T57S), qnrB19, sul2, tet(A)	kanamycin, ampicillin, amoxicillin/clavulanic acid, cefoxitin, ceftriaxone, ciprofloxacin I/R, sulfisoxazole, tetracycline	Neomycin, Kanamycin, Lividomycin, Paromomycin, Ribostamycin, Amoxicillin, Amoxicillin+Clavulanic acid, Ampicillin, Ampicillin+Clavulanic acid, Cefotaxime, Cefoxitin, Ceftazidime, Piperacillin, Piperacillin+Tazobactam, Ticarcillin, Ticarcillin+Clavulanic acid, Aztreonam, Cefepime, Ceftriaxone, Nalidixic acid, Ciprofloxacin, Sulfamethoxazole, Doxycycline, Tetracycline	Col(pHAD28), ColpVC, IncC
SRR8508322	2	Poultry	2018-06-30	2018	6	30	Brazil	PRJNA183850	SAMN10393132	External	Brazil	No	Americas	South America	Animal	No	8	1	1	1	0	1	1	0	1	1	0	0	0	0	0	0	0	1	0	0	0	0	0	0	0	0	0	0	0	0	0	0	0	151	1	1	1	1	1	1	1	1	1	1	1	1	1	1	1	1	1	1	1	0	1	1	1	1	1	1	1	1	1	1	1	1	1	1	1	1	1	1	1	1	1	1	1	1	1	1	1	1	1	1	1	1	1	1	1	1	1	1	1	1	1	1	1	1	1	1	0	1	1	1	1	1	1	1	1	1	1	1	1	1	1	1	1	1	1	1	0	1	1	1	1	1	1	1	1	1	1	1	1	1	1	1	1	1	1	1	1	1	1	1	1	1	1	1	1	1	1	1	1	1	1	1	1	1	1	1	1	1	1	1	1	1	1	1	1	1	1	1	1	1	1	1	1	1	1	1	1	1	1	1	1	1	1	1	0	0	0	0	0	0	0	0	0	0	0	0	0	0	0	0	0	0	0	0	0	0	0	0	0	0	0	0	0	0	0	0	0	0	0	0	0	0	0	0	0	0	0	1	0	1	0	0	0	0	0	0	0	0	0	0	0	0	0	0	0	0	0	0	0	0	0	0	0	0	0	0	0	0	0	0	0	0	0	0	0	0	0	0	0	0	0	0	0	0	0	0	0	0	0	Passed	aph(3')-Ia, blaCMY-2, blaCTX-M-8, parC (T57S), qnrB19, sul2, tet(A)	kanamycin, ampicillin, amoxicillin/clavulanic acid, cefoxitin, ceftriaxone, ciprofloxacin I/R, sulfisoxazole, tetracycline	Neomycin, Kanamycin, Lividomycin, Paromomycin, Ribostamycin, Amoxicillin, Amoxicillin+Clavulanic acid, Ampicillin, Ampicillin+Clavulanic acid, Cefotaxime, Cefoxitin, Ceftazidime, Piperacillin, Piperacillin+Tazobactam, Ticarcillin, Ticarcillin+Clavulanic acid, Aztreonam, Cefepime, Ceftriaxone, Nalidixic acid, Ciprofloxacin, Sulfamethoxazole, Doxycycline, Tetracycline	Col(pHAD28), IncC
SRR8543997	2	Poultry	2018-06-30	2018	6	30	Brazil	PRJNA183850	SAMN10393188	External	Brazil	No	Americas	South America	Animal	No	8	1	1	1	0	1	1	0	1	1	0	0	0	0	0	0	0	1	0	0	0	0	0	0	0	0	0	0	0	0	0	0	0	151	1	1	1	1	1	1	1	1	1	1	1	1	1	1	1	1	1	1	1	0	1	1	1	1	1	1	1	1	1	1	1	1	1	1	1	1	1	1	1	1	1	1	1	1	1	1	1	1	1	1	1	1	1	1	1	1	1	1	1	1	1	1	1	1	1	1	1	1	1	1	1	1	1	1	1	1	1	1	1	1	1	1	1	1	1	1	0	0	1	1	1	1	1	1	1	1	1	1	1	1	1	1	1	1	1	1	1	1	1	1	1	1	1	1	1	1	1	1	1	1	1	1	1	1	1	1	1	1	1	1	1	1	1	1	1	1	1	1	1	1	1	1	1	1	1	1	1	1	1	1	1	1	1	1	0	0	0	0	0	0	0	0	0	0	0	0	0	0	0	0	0	0	0	0	0	0	0	0	0	0	0	0	0	0	0	0	0	0	0	0	0	0	0	0	0	0	0	1	0	1	0	0	0	0	0	0	0	0	0	0	0	0	0	0	0	0	0	0	0	0	0	0	0	0	0	0	0	0	0	0	0	0	0	0	0	0	0	0	0	0	0	0	0	0	0	0	0	0	0	Passed	aph(3')-Ia, blaCMY-2, blaCTX-M-8, parC (T57S), qnrB19, sul2, tet(A)	kanamycin, ampicillin, amoxicillin/clavulanic acid, cefoxitin, ceftriaxone, ciprofloxacin I/R, sulfisoxazole, tetracycline	Neomycin, Kanamycin, Lividomycin, Paromomycin, Ribostamycin, Amoxicillin, Amoxicillin+Clavulanic acid, Ampicillin, Ampicillin+Clavulanic acid, Cefotaxime, Cefoxitin, Ceftazidime, Piperacillin, Piperacillin+Tazobactam, Ticarcillin, Ticarcillin+Clavulanic acid, Aztreonam, Cefepime, Ceftriaxone, Nalidixic acid, Ciprofloxacin, Sulfamethoxazole, Doxycycline, Tetracycline	Col(pHAD28), IncC
ERR3651385	3	ND/Others	2018-06-30	2018	6	30	Portugal	PRJEB32515	SAMEA6165570	External	Others	No	Europe	Europe	Unknown	No	7	1	1	1	0	1	1	0	1	1	0	0	0	0	0	0	0	0	0	0	0	0	0	0	0	0	0	0	0	0	0	0	0	152	1	1	1	1	1	1	1	1	1	1	1	1	1	1	1	1	1	1	1	0	1	1	1	1	1	1	1	1	1	1	1	1	1	1	1	1	1	1	1	1	1	1	1	1	1	1	1	1	1	1	1	1	1	1	1	1	1	1	1	1	1	1	1	1	1	1	1	1	1	1	1	1	1	1	1	1	1	1	1	1	1	1	1	1	1	1	0	1	1	1	1	1	1	1	1	1	1	1	1	1	1	1	1	1	1	1	1	1	1	1	1	1	1	1	1	1	1	1	1	1	1	1	1	1	1	1	1	1	1	1	1	1	1	1	1	1	1	1	1	1	1	1	1	1	1	1	1	1	1	1	1	1	1	1	0	0	0	0	0	0	0	0	0	0	0	0	0	0	0	0	0	0	0	0	0	0	0	0	0	0	0	0	0	0	0	0	0	0	0	0	0	0	0	0	0	0	0	1	0	1	0	0	0	0	0	0	0	0	0	0	0	0	0	0	0	0	0	0	0	0	0	0	0	0	0	0	0	0	0	0	0	0	0	0	0	0	0	0	0	0	0	0	0	0	0	0	0	0	0	Passed	aph(3')-Ia, blaCMY-2, parC (T57S), qnrB19, sul2, tet(A)	kanamycin, ampicillin, amoxicillin/clavulanic acid, cefoxitin, ceftriaxone, ciprofloxacin I/R, sulfisoxazole, tetracycline	Neomycin, Kanamycin, Lividomycin, Paromomycin, Ribostamycin, Amoxicillin, Amoxicillin+Clavulanic acid, Ampicillin, Ampicillin+Clavulanic acid, Cefotaxime, Cefoxitin, Ceftazidime, Piperacillin, Piperacillin+Tazobactam, Ticarcillin, Ticarcillin+Clavulanic acid, Nalidixic acid, Ciprofloxacin, Sulfamethoxazole, Doxycycline, Tetracycline	Col(pHAD28), IncC
ERR9783285	3	Food	2022-03-15	2022	3	15	South Africa	PRJEB39546	SAMEA14452841	External	Others	No	Africa	Africa	Food	No	7	1	1	1	0	1	1	0	1	1	0	0	0	0	0	0	0	0	0	0	0	0	0	0	0	0	0	0	0	0	0	0	0	151	1	1	1	1	1	1	1	1	1	1	1	1	1	1	1	1	1	1	1	0	1	1	1	1	1	1	1	1	1	1	1	1	1	1	1	1	1	1	1	1	1	1	1	1	1	1	1	1	1	1	1	1	1	1	1	1	1	1	1	1	1	1	1	1	1	1	1	1	1	1	1	1	1	1	1	1	1	1	1	1	1	1	0	0	1	1	1	1	1	1	1	1	1	1	1	1	1	1	1	1	1	1	1	1	1	1	1	1	1	1	1	1	1	1	1	1	1	1	1	1	1	1	1	1	1	1	1	1	1	1	1	1	1	1	1	1	1	1	1	1	1	1	1	1	1	1	1	1	1	1	1	1	1	1	0	0	0	0	0	0	0	0	0	0	0	0	0	0	0	0	0	0	0	0	0	0	0	0	0	0	0	0	0	0	0	0	0	0	0	0	0	0	0	0	0	0	0	2	0	1	0	0	0	0	0	0	0	0	0	0	0	0	1	0	0	0	0	0	0	0	0	0	0	0	0	0	0	0	0	0	0	0	0	0	0	0	0	0	0	0	0	0	0	0	0	0	0	0	0	Passed	aph(3')-Ia, blaCMY-2, parC (T57S), qnrB19, sul2, tet(A)	kanamycin, ampicillin, amoxicillin/clavulanic acid, cefoxitin, ceftriaxone, ciprofloxacin I/R, sulfisoxazole, tetracycline	Neomycin, Kanamycin, Lividomycin, Paromomycin, Ribostamycin, Amoxicillin, Amoxicillin+Clavulanic acid, Ampicillin, Ampicillin+Clavulanic acid, Cefotaxime, Cefoxitin, Ceftazidime, Piperacillin, Piperacillin+Tazobactam, Ticarcillin, Ticarcillin+Clavulanic acid, Nalidixic acid, Ciprofloxacin, Sulfamethoxazole, Doxycycline, Tetracycline	Col(pHAD28), Col8282, IncC
K_003	3	Fresh chicken	2020-06-22	2020	6	22	Saudi Arabia	NA	NA	Internal	Saudi Arabia	Yes	Asia	West Asia	Food	No	11	1	1	1	1	1	1	1	1	1	1	1	0	0	0	0	0	0	0	0	0	0	0	0	0	0	0	0	0	0	0	0	0	153	1	1	1	1	1	1	1	1	1	1	1	1	1	1	1	1	1	1	1	0	1	1	1	1	1	1	1	1	1	1	1	1	1	1	1	1	1	1	1	1	1	1	1	1	1	1	1	1	1	1	1	1	1	1	1	1	1	1	1	1	1	1	1	1	1	1	1	1	1	1	1	1	1	1	1	1	1	1	1	1	1	1	1	1	1	1	1	1	1	1	1	1	1	1	1	1	1	1	1	1	1	1	1	1	1	1	1	1	1	1	1	1	1	1	1	1	1	1	1	1	1	1	1	1	1	1	1	1	1	1	1	1	1	1	1	1	1	1	1	1	1	1	1	1	1	1	1	1	1	1	1	1	1	1	0	0	0	0	0	0	0	0	0	0	0	0	0	0	0	0	0	0	0	0	0	0	0	0	0	0	0	0	0	0	0	0	0	0	0	0	0	0	0	0	0	0	0	5	1	1	1	1	1	0	0	0	0	0	0	0	0	0	0	0	0	0	0	0	0	0	0	0	0	0	0	0	0	0	0	0	0	0	0	0	0	0	0	0	0	0	0	0	0	0	0	0	0	0	0	Passed	aadA22, aph(3')-Ia, blaCMY-2, floR, formA, lnu(F), parC (T57S), qnrB19, sul2, tet(A)	streptomycin, kanamycin, ampicillin, amoxicillin/clavulanic acid, cefoxitin, ceftriaxone, chloramphenicol, unknown[formA_1_X73835], lincomycin, ciprofloxacin I/R, sulfisoxazole, tetracycline	Spectinomycin, Streptomycin, Neomycin, Kanamycin, Lividomycin, Paromomycin, Ribostamycin, Amoxicillin, Amoxicillin+Clavulanic acid, Ampicillin, Ampicillin+Clavulanic acid, Cefotaxime, Cefoxitin, Ceftazidime, Piperacillin, Piperacillin+Tazobactam, Ticarcillin, Ticarcillin+Clavulanic acid, Chloramphenicol, Florfenicol, Formaldehyde, Lincomycin, Nalidixic acid, Ciprofloxacin, Sulfamethoxazole, Doxycycline, Tetracycline	Col(pHAD28), IncC, IncX1
K_005	3	Fresh chicken	2020-06-29	2020	6	29	Saudi Arabia	NA	NA	Internal	Saudi Arabia	Yes	Asia	West Asia	Food	No	8	0	1	1	1	1	1	1	1	1	0	0	0	0	0	0	0	0	0	0	0	0	0	0	0	0	0	0	0	0	0	0	0	152	1	1	1	1	1	1	1	1	1	1	1	1	1	1	1	1	1	1	1	0	1	1	1	1	1	1	1	1	1	1	1	1	1	1	1	1	1	1	1	1	1	1	1	1	1	1	1	1	1	1	1	1	1	1	1	1	1	1	1	1	1	1	1	1	1	1	1	1	1	1	1	1	1	1	1	1	1	1	1	1	1	1	1	1	1	1	0	1	1	1	1	1	1	1	1	1	1	1	1	1	1	1	1	1	1	1	1	1	1	1	1	1	1	1	1	1	1	1	1	1	1	1	1	1	1	1	1	1	1	1	1	1	1	1	1	1	1	1	1	1	1	1	1	1	1	1	1	1	1	1	1	1	1	1	0	0	0	0	0	0	0	0	0	0	0	0	0	0	0	0	0	0	0	0	0	0	0	0	0	0	0	0	0	0	0	0	0	0	0	0	0	0	0	0	0	0	0	1	0	1	0	0	0	0	0	0	0	0	0	0	0	0	0	0	0	0	0	0	0	0	0	0	0	0	0	0	0	0	0	0	0	0	0	0	0	0	0	0	0	0	0	0	0	0	0	0	0	0	0	Passed	ant(3'')-Ia, blaCMY-2, floR, parC (T57S), qnrB19, sul2, tet(A)	spectinomycin, ampicillin, amoxicillin/clavulanic acid, cefoxitin, ceftriaxone, chloramphenicol, ciprofloxacin I/R, sulfisoxazole, tetracycline	Streptomycin, Amoxicillin, Amoxicillin+Clavulanic acid, Ampicillin, Ampicillin+Clavulanic acid, Cefotaxime, Cefoxitin, Ceftazidime, Piperacillin, Piperacillin+Tazobactam, Ticarcillin, Ticarcillin+Clavulanic acid, Chloramphenicol, Florfenicol, Nalidixic acid, Ciprofloxacin, Sulfamethoxazole, Doxycycline, Tetracycline	Col(pHAD28), IncC
K_006	3	Fresh chicken	2020-06-29	2020	6	29	Saudi Arabia	NA	NA	Internal	Saudi Arabia	No	Asia	West Asia	Food	No	8	0	1	1	1	1	1	1	1	1	0	0	0	0	0	0	0	0	0	0	0	0	0	0	0	0	0	0	0	0	0	0	0	153	1	1	1	1	1	1	1	1	1	1	1	1	1	1	1	1	1	1	1	0	1	1	1	1	1	1	1	1	1	1	1	1	1	1	1	1	1	1	1	1	1	1	1	1	1	1	1	1	1	1	1	1	1	1	1	1	1	1	1	1	1	1	1	1	1	1	1	1	1	1	1	1	1	1	1	1	1	1	1	1	1	1	1	1	1	1	1	1	1	1	1	1	1	1	1	1	1	1	1	1	1	1	1	1	1	1	1	1	1	1	1	1	1	1	1	1	1	1	1	1	1	1	1	1	1	1	1	1	1	1	1	1	1	1	1	1	1	1	1	1	1	1	1	1	1	1	1	1	1	1	1	1	1	1	0	0	0	0	0	0	0	0	0	0	0	0	0	0	0	0	0	0	0	0	0	0	0	0	0	0	0	0	0	0	0	0	0	0	0	0	0	0	0	0	0	0	0	1	0	1	0	0	0	0	0	0	0	0	0	0	0	0	0	0	0	0	0	0	0	0	0	0	0	0	0	0	0	0	0	0	0	0	0	0	0	0	0	0	0	0	0	0	0	0	0	0	0	0	0	Passed	ant(3'')-Ia, blaCMY-2, floR, parC (T57S), qnrB19, sul2, tet(A)	spectinomycin, ampicillin, amoxicillin/clavulanic acid, cefoxitin, ceftriaxone, chloramphenicol, ciprofloxacin I/R, sulfisoxazole, tetracycline	Streptomycin, Amoxicillin, Amoxicillin+Clavulanic acid, Ampicillin, Ampicillin+Clavulanic acid, Cefotaxime, Cefoxitin, Ceftazidime, Piperacillin, Piperacillin+Tazobactam, Ticarcillin, Ticarcillin+Clavulanic acid, Chloramphenicol, Florfenicol, Nalidixic acid, Ciprofloxacin, Sulfamethoxazole, Doxycycline, Tetracycline	Col(pHAD28), IncC
K_007	3	Fresh chicken	2020-06-29	2020	6	29	Saudi Arabia	NA	NA	Internal	Saudi Arabia	No	Asia	West Asia	Food	No	8	0	1	1	1	1	1	1	1	1	0	0	0	0	0	0	0	0	0	0	0	0	0	0	0	0	0	0	0	0	0	0	0	152	1	1	1	1	1	1	1	1	1	1	1	1	1	1	1	1	1	1	1	0	1	1	1	1	1	1	1	1	1	1	1	1	1	1	1	1	1	1	1	1	1	1	1	1	1	1	1	1	1	1	1	1	1	1	1	1	1	1	1	1	1	1	1	1	1	1	1	1	1	1	1	1	1	1	1	1	1	1	1	1	1	1	1	1	1	1	0	1	1	1	1	1	1	1	1	1	1	1	1	1	1	1	1	1	1	1	1	1	1	1	1	1	1	1	1	1	1	1	1	1	1	1	1	1	1	1	1	1	1	1	1	1	1	1	1	1	1	1	1	1	1	1	1	1	1	1	1	1	1	1	1	1	1	1	0	0	0	0	0	0	0	0	0	0	0	0	0	0	0	0	0	0	0	0	0	0	0	0	0	0	0	0	0	0	0	0	0	0	0	0	0	0	0	0	0	0	0	1	0	1	0	0	0	0	0	0	0	0	0	0	0	0	0	0	0	0	0	0	0	0	0	0	0	0	0	0	0	0	0	0	0	0	0	0	0	0	0	0	0	0	0	0	0	0	0	0	0	0	0	Passed	ant(3'')-Ia, blaCMY-2, floR, parC (T57S), qnrB19, sul2, tet(A)	spectinomycin, ampicillin, amoxicillin/clavulanic acid, cefoxitin, ceftriaxone, chloramphenicol, ciprofloxacin I/R, sulfisoxazole, tetracycline	Streptomycin, Amoxicillin, Amoxicillin+Clavulanic acid, Ampicillin, Ampicillin+Clavulanic acid, Cefotaxime, Cefoxitin, Ceftazidime, Piperacillin, Piperacillin+Tazobactam, Ticarcillin, Ticarcillin+Clavulanic acid, Chloramphenicol, Florfenicol, Nalidixic acid, Ciprofloxacin, Sulfamethoxazole, Doxycycline, Tetracycline	Col(pHAD28), IncC
K_008	3	Fresh chicken	2020-06-29	2020	6	29	Saudi Arabia	NA	NA	Internal	Saudi Arabia	No	Asia	West Asia	Food	No	8	1	1	1	1	1	1	1	1	0	0	0	0	0	0	0	0	0	0	0	0	0	0	0	0	0	0	0	0	0	0	0	0	153	1	1	1	1	1	1	1	1	1	1	1	1	1	1	1	1	1	1	1	0	1	1	1	1	1	1	1	1	1	1	1	1	1	1	1	1	1	1	1	1	1	1	1	1	1	1	1	1	1	1	1	1	1	1	1	1	1	1	1	1	1	1	1	1	1	1	1	1	1	1	1	1	1	1	1	1	1	1	1	1	1	1	1	1	1	1	1	1	1	1	1	1	1	1	1	1	1	1	1	1	1	1	1	1	1	1	1	1	1	1	1	1	1	1	1	1	1	1	1	1	1	1	1	1	1	1	1	1	1	1	1	1	1	1	1	1	1	1	1	1	1	1	1	1	1	1	1	1	1	1	1	1	1	1	0	0	0	0	0	0	0	0	0	0	0	0	0	0	0	0	0	0	0	0	0	0	0	0	0	0	0	0	0	0	0	0	0	0	0	0	0	0	0	0	0	0	0	2	0	1	1	0	0	0	0	0	0	0	0	0	0	0	0	0	0	0	0	0	0	0	0	0	0	0	0	0	0	0	0	0	0	0	0	0	0	0	0	0	0	0	0	0	0	0	0	0	0	0	0	Passed	ant(3'')-Ia, aph(3')-Ia, blaCMY-2, floR, parC (T57S), sul2, tet(A)	spectinomycin, kanamycin, ampicillin, amoxicillin/clavulanic acid, cefoxitin, ceftriaxone, chloramphenicol, sulfisoxazole, tetracycline	Streptomycin, Neomycin, Kanamycin, Lividomycin, Paromomycin, Ribostamycin, Amoxicillin, Amoxicillin+Clavulanic acid, Ampicillin, Ampicillin+Clavulanic acid, Cefotaxime, Cefoxitin, Ceftazidime, Piperacillin, Piperacillin+Tazobactam, Ticarcillin, Ticarcillin+Clavulanic acid, Chloramphenicol, Florfenicol, Nalidixic acid, Ciprofloxacin, Sulfamethoxazole, Doxycycline, Tetracycline	IncC
K_009	3	Fresh chicken	2020-06-29	2020	6	29	Saudi Arabia	NA	NA	Internal	Saudi Arabia	No	Asia	West Asia	Food	No	9	1	1	1	1	1	1	1	1	1	0	0	0	0	0	0	0	0	0	0	0	0	0	0	0	0	0	0	0	0	0	0	0	152	1	1	1	1	1	1	1	1	1	1	1	1	1	1	1	1	1	1	1	0	1	1	1	1	1	1	1	1	1	1	1	1	1	1	1	1	1	1	1	1	1	1	1	1	1	1	1	1	1	1	1	1	1	1	1	1	1	1	1	1	1	1	1	1	1	1	1	1	1	1	1	1	1	1	1	1	1	1	1	1	1	1	1	1	1	1	0	1	1	1	1	1	1	1	1	1	1	1	1	1	1	1	1	1	1	1	1	1	1	1	1	1	1	1	1	1	1	1	1	1	1	1	1	1	1	1	1	1	1	1	1	1	1	1	1	1	1	1	1	1	1	1	1	1	1	1	1	1	1	1	1	1	1	1	0	0	0	0	0	0	0	0	0	0	0	0	0	0	0	0	0	0	0	0	0	0	0	0	0	0	0	0	0	0	0	0	0	0	0	0	0	0	0	0	0	0	0	2	1	1	0	0	0	0	0	0	0	0	0	0	0	0	0	0	0	0	0	0	0	0	0	0	0	0	0	0	0	0	0	0	0	0	0	0	0	0	0	0	0	0	0	0	0	0	0	0	0	0	0	Passed	ant(3'')-Ia, blaCMY-2, floR, parC (T57S), sul2, tet(A)	spectinomycin, ampicillin, amoxicillin/clavulanic acid, cefoxitin, ceftriaxone, chloramphenicol, sulfisoxazole, tetracycline	Streptomycin, Amoxicillin, Amoxicillin+Clavulanic acid, Ampicillin, Ampicillin+Clavulanic acid, Cefotaxime, Cefoxitin, Ceftazidime, Piperacillin, Piperacillin+Tazobactam, Ticarcillin, Ticarcillin+Clavulanic acid, Chloramphenicol, Florfenicol, Nalidixic acid, Ciprofloxacin, Sulfamethoxazole, Doxycycline, Tetracycline	IncC
K_010	3	Fresh chicken	2020-06-29	2020	6	29	Saudi Arabia	NA	NA	Internal	Saudi Arabia	No	Asia	West Asia	Food	No	8	1	1	1	1	1	1	1	1	0	0	0	0	0	0	0	0	0	0	0	0	0	0	0	0	0	0	0	0	0	0	0	0	152	1	1	1	1	1	1	1	1	1	1	1	1	1	1	1	1	1	1	1	0	1	1	1	1	1	1	1	1	1	1	1	1	1	1	1	1	1	1	1	1	1	1	1	1	1	1	1	1	1	1	1	1	1	1	1	1	1	1	1	1	1	1	1	1	1	1	1	1	1	1	1	1	1	1	1	1	1	1	1	1	1	1	1	1	1	1	0	1	1	1	1	1	1	1	1	1	1	1	1	1	1	1	1	1	1	1	1	1	1	1	1	1	1	1	1	1	1	1	1	1	1	1	1	1	1	1	1	1	1	1	1	1	1	1	1	1	1	1	1	1	1	1	1	1	1	1	1	1	1	1	1	1	1	1	0	0	0	0	0	0	0	0	0	0	0	0	0	0	0	0	0	0	0	0	0	0	0	0	0	0	0	0	0	0	0	0	0	0	0	0	0	0	0	0	0	0	0	2	0	1	1	0	0	0	0	0	0	0	0	0	0	0	0	0	0	0	0	0	0	0	0	0	0	0	0	0	0	0	0	0	0	0	0	0	0	0	0	0	0	0	0	0	0	0	0	0	0	0	0	Passed	ant(3'')-Ia, aph(3')-Ia, blaCMY-2, floR, parC (T57S), sul2, tet(A)	spectinomycin, kanamycin, ampicillin, amoxicillin/clavulanic acid, cefoxitin, ceftriaxone, chloramphenicol, sulfisoxazole, tetracycline	Streptomycin, Neomycin, Kanamycin, Lividomycin, Paromomycin, Ribostamycin, Amoxicillin, Amoxicillin+Clavulanic acid, Ampicillin, Ampicillin+Clavulanic acid, Cefotaxime, Cefoxitin, Ceftazidime, Piperacillin, Piperacillin+Tazobactam, Ticarcillin, Ticarcillin+Clavulanic acid, Chloramphenicol, Florfenicol, Nalidixic acid, Ciprofloxacin, Sulfamethoxazole, Doxycycline, Tetracycline	IncC
K_022	3	Fresh chicken	2020-06-23	2020	6	23	Saudi Arabia	NA	NA	Internal	Saudi Arabia	No	Asia	West Asia	Food	No	8	0	1	1	1	1	1	1	1	1	0	0	0	0	0	0	0	0	0	0	0	0	0	0	0	0	0	0	0	0	0	0	0	155	1	1	1	1	1	1	1	1	1	1	1	1	1	1	1	1	1	1	1	1	1	1	1	1	1	1	1	1	1	1	1	1	1	1	1	1	1	1	1	1	1	1	1	1	1	1	1	1	1	1	1	1	1	1	1	1	1	1	1	1	1	1	1	1	1	1	1	1	1	1	1	1	1	1	1	1	1	1	1	1	1	1	1	1	1	1	0	1	1	1	1	1	1	1	1	1	1	1	1	1	1	1	1	1	1	1	1	1	1	1	1	1	1	1	1	1	1	1	1	1	1	1	1	1	1	1	1	1	1	1	1	1	1	1	1	1	1	1	1	1	1	1	1	1	1	1	1	1	1	1	1	1	1	1	1	1	0	0	0	0	0	0	0	0	0	0	0	0	0	0	0	0	0	0	0	0	0	0	0	0	0	0	0	0	0	0	0	0	0	0	0	0	0	0	0	0	0	1	0	1	0	0	0	0	0	0	0	0	0	0	0	0	0	0	0	0	0	0	0	0	0	0	0	0	0	0	0	0	0	0	0	0	0	0	0	0	0	0	0	0	0	0	0	0	0	0	0	0	0	Passed	ant(3'')-Ia, blaCMY-2, floR, parC (T57S), qnrB5, sul2, tet(A)	spectinomycin, ampicillin, amoxicillin/clavulanic acid, cefoxitin, ceftriaxone, chloramphenicol, ciprofloxacin I/R, sulfisoxazole, tetracycline	Streptomycin, Amoxicillin, Amoxicillin+Clavulanic acid, Ampicillin, Ampicillin+Clavulanic acid, Cefotaxime, Cefoxitin, Ceftazidime, Piperacillin, Piperacillin+Tazobactam, Ticarcillin, Ticarcillin+Clavulanic acid, Chloramphenicol, Florfenicol, Nalidixic acid, Ciprofloxacin, Sulfamethoxazole, Doxycycline, Tetracycline	Col(pHAD28), IncC
K_054	3	Fresh chicken	2020-08-25	2020	8	25	Saudi Arabia	NA	NA	Internal	Saudi Arabia	No	Asia	West Asia	Food	No	8	1	1	1	1	1	1	1	1	0	0	0	0	0	0	0	0	0	0	0	0	0	0	0	0	0	0	0	0	0	0	0	0	154	1	1	1	1	1	1	1	1	1	1	1	1	1	1	1	1	1	1	1	1	1	1	1	1	1	1	1	1	1	1	1	1	1	1	1	1	1	1	1	1	1	1	1	1	1	1	1	1	1	1	1	1	1	1	1	1	1	1	1	1	1	1	1	1	1	1	1	1	1	1	1	1	1	1	1	1	1	1	1	1	1	1	1	1	1	1	1	1	1	1	1	1	1	1	1	1	1	1	1	1	1	1	1	1	1	1	1	1	1	1	1	1	1	1	1	1	1	1	1	1	1	1	1	1	1	1	1	1	1	1	1	1	1	1	1	1	1	1	1	1	1	1	1	1	1	1	1	1	1	1	1	1	1	1	0	0	0	0	0	0	0	0	0	0	0	0	0	0	0	0	0	0	0	0	0	0	0	0	0	0	0	0	0	0	0	0	0	0	0	0	0	0	0	0	0	0	0	1	0	1	0	0	0	0	0	0	0	0	0	0	0	0	0	0	0	0	0	0	0	0	0	0	0	0	0	0	0	0	0	0	0	0	0	0	0	0	0	0	0	0	0	0	0	0	0	0	0	0	0	Passed	ant(3'')-Ia, aph(3')-Ia, blaCMY-2, floR, parC (T57S), sul2, tet(A)	spectinomycin, kanamycin, ampicillin, amoxicillin/clavulanic acid, cefoxitin, ceftriaxone, chloramphenicol, sulfisoxazole, tetracycline	Streptomycin, Neomycin, Kanamycin, Lividomycin, Paromomycin, Ribostamycin, Amoxicillin, Amoxicillin+Clavulanic acid, Ampicillin, Ampicillin+Clavulanic acid, Cefotaxime, Cefoxitin, Ceftazidime, Piperacillin, Piperacillin+Tazobactam, Ticarcillin, Ticarcillin+Clavulanic acid, Chloramphenicol, Florfenicol, Nalidixic acid, Ciprofloxacin, Sulfamethoxazole, Doxycycline, Tetracycline	IncC
K_060	3	Fresh chicken	2020-08-24	2020	8	24	Saudi Arabia	NA	NA	Internal	Saudi Arabia	No	Asia	West Asia	Food	No	8	1	1	1	1	1	1	1	1	0	0	0	0	0	0	0	0	0	0	0	0	0	0	0	0	0	0	0	0	0	0	0	0	152	1	1	1	1	1	1	1	1	1	1	1	1	1	1	1	1	1	1	1	0	1	1	1	1	1	1	1	1	1	1	1	1	1	1	1	1	1	1	1	1	1	1	1	1	1	1	1	1	1	1	1	1	1	1	1	1	1	1	1	1	1	1	1	1	1	1	1	1	1	1	1	1	1	1	1	1	1	1	1	1	1	1	1	1	1	1	0	1	1	1	1	1	1	1	1	1	1	1	1	1	1	1	1	1	1	1	1	1	1	1	1	1	1	1	1	1	1	1	1	1	1	1	1	1	1	1	1	1	1	1	1	1	1	1	1	1	1	1	1	1	1	1	1	1	1	1	1	1	1	1	1	1	1	1	0	0	0	0	0	0	0	0	0	0	0	0	0	0	0	0	0	0	0	0	0	0	0	0	0	0	0	0	0	0	0	0	0	0	0	0	0	0	0	0	0	0	0	1	0	1	0	0	0	0	0	0	0	0	0	0	0	0	0	0	0	0	0	0	0	0	0	0	0	0	0	0	0	0	0	0	0	0	0	0	0	0	0	0	0	0	0	0	0	0	0	0	0	0	0	Passed	ant(3'')-Ia, aph(3')-Ia, blaCMY-2, floR, parC (T57S), sul2, tet(A)	spectinomycin, kanamycin, ampicillin, amoxicillin/clavulanic acid, cefoxitin, ceftriaxone, chloramphenicol, sulfisoxazole, tetracycline	Streptomycin, Neomycin, Kanamycin, Lividomycin, Paromomycin, Ribostamycin, Amoxicillin, Amoxicillin+Clavulanic acid, Ampicillin, Ampicillin+Clavulanic acid, Cefotaxime, Cefoxitin, Ceftazidime, Piperacillin, Piperacillin+Tazobactam, Ticarcillin, Ticarcillin+Clavulanic acid, Chloramphenicol, Florfenicol, Nalidixic acid, Ciprofloxacin, Sulfamethoxazole, Doxycycline, Tetracycline	IncC
K_062	3	Fresh chicken	2020-08-24	2020	8	24	Saudi Arabia	NA	NA	Internal	Saudi Arabia	No	Asia	West Asia	Food	No	8	1	1	1	1	1	1	1	1	0	0	0	0	0	0	0	0	0	0	0	0	0	0	0	0	0	0	0	0	0	0	0	0	152	1	1	1	1	1	1	1	1	1	1	1	1	1	1	1	1	1	1	1	0	1	1	1	1	1	1	1	1	1	1	1	1	1	1	1	1	1	1	1	1	1	1	1	1	1	1	1	1	1	1	1	1	1	1	1	1	1	1	1	1	1	1	1	1	1	1	1	1	1	1	1	1	1	1	1	1	1	1	1	1	1	1	1	1	1	1	0	1	1	1	1	1	1	1	1	1	1	1	1	1	1	1	1	1	1	1	1	1	1	1	1	1	1	1	1	1	1	1	1	1	1	1	1	1	1	1	1	1	1	1	1	1	1	1	1	1	1	1	1	1	1	1	1	1	1	1	1	1	1	1	1	1	1	1	0	0	0	0	0	0	0	0	0	0	0	0	0	0	0	0	0	0	0	0	0	0	0	0	0	0	0	0	0	0	0	0	0	0	0	0	0	0	0	0	0	0	0	1	0	1	0	0	0	0	0	0	0	0	0	0	0	0	0	0	0	0	0	0	0	0	0	0	0	0	0	0	0	0	0	0	0	0	0	0	0	0	0	0	0	0	0	0	0	0	0	0	0	0	0	Passed	ant(3'')-Ia, aph(3')-Ia, blaCMY-2, floR, parC (T57S), sul2, tet(A)	spectinomycin, kanamycin, ampicillin, amoxicillin/clavulanic acid, cefoxitin, ceftriaxone, chloramphenicol, sulfisoxazole, tetracycline	Streptomycin, Neomycin, Kanamycin, Lividomycin, Paromomycin, Ribostamycin, Amoxicillin, Amoxicillin+Clavulanic acid, Ampicillin, Ampicillin+Clavulanic acid, Cefotaxime, Cefoxitin, Ceftazidime, Piperacillin, Piperacillin+Tazobactam, Ticarcillin, Ticarcillin+Clavulanic acid, Chloramphenicol, Florfenicol, Nalidixic acid, Ciprofloxacin, Sulfamethoxazole, Doxycycline, Tetracycline	IncC
K_107	3	Fresh chicken	2020-10-26	2020	10	26	Saudi Arabia	NA	NA	Internal	Saudi Arabia	No	Asia	West Asia	Food	No	9	1	1	1	1	1	1	1	1	1	0	0	0	0	0	0	0	0	0	0	0	0	0	0	0	0	0	0	0	0	0	0	0	154	1	1	1	1	1	1	1	1	1	1	1	1	1	1	1	1	1	1	1	1	1	1	1	1	1	1	1	1	1	1	1	1	1	1	1	1	1	1	1	1	1	1	1	1	1	1	1	1	1	1	1	1	1	1	1	1	1	1	1	1	1	1	1	1	1	1	1	1	1	1	1	1	1	1	1	1	1	1	1	1	1	1	1	1	1	1	1	1	1	1	1	1	1	1	1	1	1	1	1	1	1	1	1	1	1	1	1	1	1	1	1	1	1	1	1	1	1	1	1	1	1	1	1	1	1	1	1	1	1	1	1	1	1	1	1	1	1	1	1	1	1	1	1	1	1	1	1	1	1	1	1	1	1	1	0	0	0	0	0	0	0	0	0	0	0	0	0	0	0	0	0	0	0	0	0	0	0	0	0	0	0	0	0	0	0	0	0	0	0	0	0	0	0	0	0	0	0	2	0	1	0	0	0	0	0	0	0	0	0	0	1	0	0	0	0	0	0	0	0	0	0	0	0	0	0	0	0	0	0	0	0	0	0	0	0	0	0	0	0	0	0	0	0	0	0	0	0	0	0	Passed	ant(3'')-Ia, aph(3')-Ia, aph(3')-Ia, blaCMY-2, floR, parC (T57S), qnrB19, sul2, tet(A)	spectinomycin, kanamycin, ampicillin, amoxicillin/clavulanic acid, cefoxitin, ceftriaxone, chloramphenicol, ciprofloxacin I/R, sulfisoxazole, tetracycline	Streptomycin, Kanamycin, Neomycin, Lividomycin, Paromomycin, Ribostamycin, Amoxicillin, Amoxicillin+Clavulanic acid, Ampicillin, Ampicillin+Clavulanic acid, Cefotaxime, Cefoxitin, Ceftazidime, Piperacillin, Piperacillin+Tazobactam, Ticarcillin, Ticarcillin+Clavulanic acid, Chloramphenicol, Florfenicol, Nalidixic acid, Ciprofloxacin, Sulfamethoxazole, Doxycycline, Tetracycline	Col(pHAD28), IncC
K_137	3	Marinated chicken	2021-01-12	2021	1	12	Saudi Arabia	NA	NA	Internal	Saudi Arabia	Yes	Asia	West Asia	Food	No	7	1	1	1	0	1	1	0	1	1	0	0	0	0	0	0	0	0	0	0	0	0	0	0	0	0	0	0	0	0	0	0	0	153	1	1	1	1	1	1	1	1	1	1	1	1	1	1	1	1	1	1	1	0	1	1	1	1	1	1	1	1	1	1	1	1	1	1	1	1	1	1	1	1	1	1	1	1	1	1	1	1	1	1	1	1	1	1	1	1	1	1	1	1	1	1	1	1	1	1	1	1	1	1	1	1	1	1	1	1	1	1	1	1	1	1	1	1	1	1	1	1	1	1	1	1	1	1	1	1	1	1	1	1	1	1	1	1	1	1	1	1	1	1	1	1	1	1	1	1	1	1	1	1	1	1	1	1	1	1	1	1	1	1	1	1	1	1	1	1	1	1	1	1	1	1	1	1	1	1	1	1	1	1	1	1	1	1	0	0	0	0	0	0	0	0	0	0	0	0	0	0	0	0	0	0	0	0	0	0	0	0	0	0	0	0	0	0	0	0	0	0	0	0	0	0	0	0	0	0	0	2	0	1	0	0	0	0	0	0	0	0	0	0	0	0	0	0	0	0	0	1	0	0	0	0	0	0	0	0	0	0	0	0	0	0	0	0	0	0	0	0	0	0	0	0	0	0	0	0	0	0	0	Passed	aph(3')-Ia, blaCMY-2, parC (T57S), qnrB19, sul2, tet(A)	kanamycin, ampicillin, amoxicillin/clavulanic acid, cefoxitin, ceftriaxone, ciprofloxacin I/R, sulfisoxazole, tetracycline	Neomycin, Kanamycin, Lividomycin, Paromomycin, Ribostamycin, Amoxicillin, Amoxicillin+Clavulanic acid, Ampicillin, Ampicillin+Clavulanic acid, Cefotaxime, Cefoxitin, Ceftazidime, Piperacillin, Piperacillin+Tazobactam, Ticarcillin, Ticarcillin+Clavulanic acid, Nalidixic acid, Ciprofloxacin, Sulfamethoxazole, Doxycycline, Tetracycline	Col(pHAD28), IncC, IncQ1
K_138	3	Marinated chicken	2021-01-12	2021	1	12	Saudi Arabia	NA	NA	Internal	Saudi Arabia	No	Asia	West Asia	Food	No	7	1	1	1	0	1	1	0	1	1	0	0	0	0	0	0	0	0	0	0	0	0	0	0	0	0	0	0	0	0	0	0	0	154	1	1	1	1	1	1	1	1	1	1	1	1	1	1	1	1	1	1	1	1	1	1	1	1	1	1	1	1	1	1	1	1	1	1	1	1	1	1	1	1	1	1	1	1	1	1	1	1	1	1	1	1	1	1	1	1	1	1	1	1	1	1	1	1	1	1	1	1	1	1	1	1	1	1	1	1	1	1	1	1	1	1	1	1	1	1	1	1	1	1	1	1	1	1	1	1	1	1	1	1	1	1	1	1	1	1	1	1	1	1	1	1	1	1	1	1	1	1	1	1	1	1	1	1	1	1	1	1	1	1	1	1	1	1	1	1	1	1	1	1	1	1	1	1	1	1	1	1	1	1	1	1	1	1	0	0	0	0	0	0	0	0	0	0	0	0	0	0	0	0	0	0	0	0	0	0	0	0	0	0	0	0	0	0	0	0	0	0	0	0	0	0	0	0	0	0	0	2	0	1	0	0	0	0	0	0	0	0	0	0	0	0	0	0	0	0	0	1	0	0	0	0	0	0	0	0	0	0	0	0	0	0	0	0	0	0	0	0	0	0	0	0	0	0	0	0	0	0	0	Passed	aph(3')-Ia, blaCMY-2, parC (T57S), qnrB19, sul2, tet(A)	kanamycin, ampicillin, amoxicillin/clavulanic acid, cefoxitin, ceftriaxone, ciprofloxacin I/R, sulfisoxazole, tetracycline	Neomycin, Kanamycin, Lividomycin, Paromomycin, Ribostamycin, Amoxicillin, Amoxicillin+Clavulanic acid, Ampicillin, Ampicillin+Clavulanic acid, Cefotaxime, Cefoxitin, Ceftazidime, Piperacillin, Piperacillin+Tazobactam, Ticarcillin, Ticarcillin+Clavulanic acid, Nalidixic acid, Ciprofloxacin, Sulfamethoxazole, Doxycycline, Tetracycline	Col(pHAD28), IncC, IncQ1
K_139	3	Marinated chicken	2021-01-12	2021	1	12	Saudi Arabia	NA	NA	Internal	Saudi Arabia	No	Asia	West Asia	Food	No	7	1	1	1	0	1	1	0	1	1	0	0	0	0	0	0	0	0	0	0	0	0	0	0	0	0	0	0	0	0	0	0	0	153	1	1	1	1	1	1	1	1	1	1	1	1	1	1	1	1	1	1	1	0	1	1	1	1	1	1	1	1	1	1	1	1	1	1	1	1	1	1	1	1	1	1	1	1	1	1	1	1	1	1	1	1	1	1	1	1	1	1	1	1	1	1	1	1	1	1	1	1	1	1	1	1	1	1	1	1	1	1	1	1	1	1	1	1	1	1	1	1	1	1	1	1	1	1	1	1	1	1	1	1	1	1	1	1	1	1	1	1	1	1	1	1	1	1	1	1	1	1	1	1	1	1	1	1	1	1	1	1	1	1	1	1	1	1	1	1	1	1	1	1	1	1	1	1	1	1	1	1	1	1	1	1	1	1	0	0	0	0	0	0	0	0	0	0	0	0	0	0	0	0	0	0	0	0	0	0	0	0	0	0	0	0	0	0	0	0	0	0	0	0	0	0	0	0	0	0	0	2	0	1	0	0	0	0	0	0	0	0	0	0	0	0	0	0	0	0	0	1	0	0	0	0	0	0	0	0	0	0	0	0	0	0	0	0	0	0	0	0	0	0	0	0	0	0	0	0	0	0	0	Passed	aph(3')-Ia, blaCMY-2, parC (T57S), qnrB19, sul2, tet(A)	kanamycin, ampicillin, amoxicillin/clavulanic acid, cefoxitin, ceftriaxone, ciprofloxacin I/R, sulfisoxazole, tetracycline	Neomycin, Kanamycin, Lividomycin, Paromomycin, Ribostamycin, Amoxicillin, Amoxicillin+Clavulanic acid, Ampicillin, Ampicillin+Clavulanic acid, Cefotaxime, Cefoxitin, Ceftazidime, Piperacillin, Piperacillin+Tazobactam, Ticarcillin, Ticarcillin+Clavulanic acid, Nalidixic acid, Ciprofloxacin, Sulfamethoxazole, Doxycycline, Tetracycline	Col(pHAD28), IncC, IncQ1
K_140	3	Marinated chicken	2021-01-12	2021	1	12	Saudi Arabia	NA	NA	Internal	Saudi Arabia	No	Asia	West Asia	Food	No	7	1	1	1	0	1	1	0	1	1	0	0	0	0	0	0	0	0	0	0	0	0	0	0	0	0	0	0	0	0	0	0	0	154	1	1	1	1	1	1	1	1	1	1	1	1	1	1	1	1	1	1	1	1	1	1	1	1	1	1	1	1	1	1	1	1	1	1	1	1	1	1	1	1	1	1	1	1	1	1	1	1	1	1	1	1	1	1	1	1	1	1	1	1	1	1	1	1	1	1	1	1	1	1	1	1	1	1	1	1	1	1	1	1	1	1	1	1	1	1	1	1	1	1	1	1	1	1	1	1	1	1	1	1	1	1	1	1	1	1	1	1	1	1	1	1	1	1	1	1	1	1	1	1	1	1	1	1	1	1	1	1	1	1	1	1	1	1	1	1	1	1	1	1	1	1	1	1	1	1	1	1	1	1	1	1	1	1	0	0	0	0	0	0	0	0	0	0	0	0	0	0	0	0	0	0	0	0	0	0	0	0	0	0	0	0	0	0	0	0	0	0	0	0	0	0	0	0	0	0	0	2	0	1	0	0	0	0	0	0	0	0	0	0	0	0	0	0	0	0	0	1	0	0	0	0	0	0	0	0	0	0	0	0	0	0	0	0	0	0	0	0	0	0	0	0	0	0	0	0	0	0	0	Passed	aph(3')-Ia, blaCMY-2, parC (T57S), qnrB19, sul2, tet(A)	kanamycin, ampicillin, amoxicillin/clavulanic acid, cefoxitin, ceftriaxone, ciprofloxacin I/R, sulfisoxazole, tetracycline	Neomycin, Kanamycin, Lividomycin, Paromomycin, Ribostamycin, Amoxicillin, Amoxicillin+Clavulanic acid, Ampicillin, Ampicillin+Clavulanic acid, Cefotaxime, Cefoxitin, Ceftazidime, Piperacillin, Piperacillin+Tazobactam, Ticarcillin, Ticarcillin+Clavulanic acid, Nalidixic acid, Ciprofloxacin, Sulfamethoxazole, Doxycycline, Tetracycline	Col(pHAD28), IncC, IncQ1
K_141	3	Marinated chicken	2021-01-12	2021	1	12	Saudi Arabia	NA	NA	Internal	Saudi Arabia	No	Asia	West Asia	Food	No	7	1	1	1	0	1	1	0	1	1	0	0	0	0	0	0	0	0	0	0	0	0	0	0	0	0	0	0	0	0	0	0	0	156	1	1	1	1	1	1	1	1	1	1	1	1	1	1	1	1	1	1	1	1	1	1	1	1	1	1	1	1	1	1	1	1	1	1	1	1	1	1	1	1	1	1	1	1	1	1	1	1	1	1	1	1	1	1	1	1	1	1	1	1	1	1	1	1	1	1	1	1	1	1	1	1	1	1	1	1	1	1	1	1	1	1	1	1	1	1	1	1	1	1	1	1	1	1	1	1	1	1	1	1	1	1	1	1	1	1	1	1	1	1	1	1	1	1	1	1	1	1	1	1	1	1	1	1	1	1	1	1	1	1	1	1	1	1	1	1	1	1	1	1	1	1	1	1	1	1	1	1	1	1	1	1	1	1	1	1	0	0	0	0	0	0	0	0	0	0	0	0	0	0	0	0	0	0	0	0	0	0	0	0	0	0	0	0	0	0	0	0	0	0	0	0	0	0	0	0	0	2	0	1	0	0	0	0	0	0	0	0	0	0	0	0	0	0	0	0	0	1	0	0	0	0	0	0	0	0	0	0	0	0	0	0	0	0	0	0	0	0	0	0	0	0	0	0	0	0	0	0	0	Passed	aph(3')-Ia, blaCMY-2, parC (T57S), qnrB81, sul2, tet(A)	kanamycin, ampicillin, amoxicillin/clavulanic acid, cefoxitin, ceftriaxone, ciprofloxacin I/R, sulfisoxazole, tetracycline	Neomycin, Kanamycin, Lividomycin, Paromomycin, Ribostamycin, Amoxicillin, Amoxicillin+Clavulanic acid, Ampicillin, Ampicillin+Clavulanic acid, Cefotaxime, Cefoxitin, Ceftazidime, Piperacillin, Piperacillin+Tazobactam, Ticarcillin, Ticarcillin+Clavulanic acid, Nalidixic acid, Ciprofloxacin, Sulfamethoxazole, Doxycycline, Tetracycline	Col(pHAD28), IncC, IncQ1
K_145	3	Fresh Chicken	2022-01-09	2022	1	9	Saudi Arabia	NA	NA	Internal	Saudi Arabia	No	Asia	West Asia	Food	No	8	1	1	1	0	1	1	1	1	1	0	0	0	0	0	0	0	0	0	0	0	0	0	0	0	0	0	0	0	0	0	0	0	152	1	1	1	1	1	1	1	1	1	1	1	1	1	1	1	1	1	1	1	0	1	1	1	1	1	1	1	1	1	1	1	1	1	1	1	1	1	1	1	1	1	1	1	1	1	1	1	1	1	1	1	1	1	1	1	1	1	1	1	1	1	1	1	1	1	1	0	1	1	1	1	1	1	1	1	1	1	1	1	1	1	1	1	1	1	1	1	1	1	1	1	1	1	1	1	1	1	1	1	1	1	1	1	1	1	1	1	1	1	1	1	1	1	1	1	1	1	1	1	1	1	1	1	1	1	1	1	1	1	1	1	1	1	1	1	1	1	1	1	1	1	1	1	1	1	1	1	1	1	1	1	1	1	1	0	0	0	0	0	0	0	0	0	0	0	0	0	0	0	0	0	0	0	0	0	0	0	0	0	0	0	0	0	0	0	0	0	0	0	0	0	0	0	0	0	0	0	1	0	1	0	0	0	0	0	0	0	0	0	0	0	0	0	0	0	0	0	0	0	0	0	0	0	0	0	0	0	0	0	0	0	0	0	0	0	0	0	0	0	0	0	0	0	0	0	0	0	0	0	Passed	ant(3'')-Ia, aph(3')-Ia, blaCMY-2, parC (T57S), qnrB19, sul2, tet(A)	spectinomycin, kanamycin, ampicillin, amoxicillin/clavulanic acid, cefoxitin, ceftriaxone, ciprofloxacin I/R, sulfisoxazole, tetracycline	Streptomycin, Neomycin, Kanamycin, Lividomycin, Paromomycin, Ribostamycin, Amoxicillin, Amoxicillin+Clavulanic acid, Ampicillin, Ampicillin+Clavulanic acid, Cefotaxime, Cefoxitin, Ceftazidime, Piperacillin, Piperacillin+Tazobactam, Ticarcillin, Ticarcillin+Clavulanic acid, Nalidixic acid, Ciprofloxacin, Sulfamethoxazole, Doxycycline, Tetracycline	Col(pHAD28), IncC
K_149	3	Frozen Chicken Shawrma	2021-08-26	2021	8	26	Brazil	NA	NA	Internal	Brazil	No	Americas	South America	Food	No	7	1	1	1	0	1	1	0	1	1	0	0	0	0	0	0	0	0	0	0	0	0	0	0	0	0	0	0	0	0	0	0	0	154	1	1	1	1	1	1	1	1	1	1	1	1	1	1	1	1	1	1	1	1	1	1	1	1	1	1	1	1	1	1	1	1	1	1	1	1	1	1	1	1	1	1	1	1	1	1	1	1	1	1	1	1	1	1	1	1	1	1	1	1	1	1	1	1	1	1	1	1	1	1	1	1	1	1	1	1	1	1	1	1	1	1	1	1	1	1	1	1	1	1	1	1	1	1	1	1	1	1	1	1	1	1	1	1	1	1	1	1	1	1	1	1	1	1	1	1	1	1	1	1	1	1	1	1	1	1	1	1	1	1	1	1	1	1	1	1	1	1	1	1	1	1	1	1	1	1	1	1	1	1	1	1	1	1	0	0	0	0	0	0	0	0	0	0	0	0	0	0	0	0	0	0	0	0	0	0	0	0	0	0	0	0	0	0	0	0	0	0	0	0	0	0	0	0	0	0	0	2	0	1	0	0	0	0	0	0	0	0	0	0	0	0	0	0	0	0	0	1	0	0	0	0	0	0	0	0	0	0	0	0	0	0	0	0	0	0	0	0	0	0	0	0	0	0	0	0	0	0	0	Passed	aph(3')-Ia, blaCMY-2, parC (T57S), qnrB19, sul2, tet(A)	kanamycin, ampicillin, amoxicillin/clavulanic acid, cefoxitin, ceftriaxone, ciprofloxacin I/R, sulfisoxazole, tetracycline	Neomycin, Kanamycin, Lividomycin, Paromomycin, Ribostamycin, Amoxicillin, Amoxicillin+Clavulanic acid, Ampicillin, Ampicillin+Clavulanic acid, Cefotaxime, Cefoxitin, Ceftazidime, Piperacillin, Piperacillin+Tazobactam, Ticarcillin, Ticarcillin+Clavulanic acid, Nalidixic acid, Ciprofloxacin, Sulfamethoxazole, Doxycycline, Tetracycline	Col(pHAD28), IncC, IncQ1
K_157	3	Frozen Chicken Shawrma	2021-09-14	2021	9	14	Brazil	NA	NA	Internal	Brazil	Yes	Americas	South America	Food	Yes	8	1	1	1	0	1	1	0	1	1	0	0	0	0	0	0	0	1	0	0	0	0	0	0	0	0	0	0	0	0	0	0	0	154	1	1	1	1	1	1	1	1	1	1	1	1	1	1	1	1	1	1	1	1	1	1	1	1	1	1	1	1	1	1	1	1	1	1	1	1	1	1	1	1	1	1	1	1	1	1	1	1	1	1	1	1	1	1	1	1	1	1	1	1	1	1	1	1	1	1	1	1	1	1	1	1	1	1	1	1	1	1	1	1	1	1	1	1	1	1	1	1	1	1	1	1	1	1	1	1	1	1	1	1	1	1	1	1	1	1	1	1	1	1	1	1	1	1	1	1	1	1	1	1	1	1	1	1	1	1	1	1	1	1	1	1	1	1	1	1	1	1	1	1	1	1	1	1	1	1	1	1	1	1	1	1	1	1	0	0	0	0	0	0	0	0	0	0	0	0	0	0	0	0	0	0	0	0	0	0	0	0	0	0	0	0	0	0	0	0	0	0	0	0	0	0	0	0	0	0	0	2	0	1	0	0	0	0	0	0	0	0	0	0	0	0	0	0	0	0	0	1	0	0	0	0	0	0	0	0	0	0	0	0	0	0	0	0	0	0	0	0	0	0	0	0	0	0	0	0	0	0	0	Passed	aph(3')-Ia, blaCMY-2, blaCTX-M-8, parC (T57S), qnrB19, sul2, tet(A)	kanamycin, ampicillin, amoxicillin/clavulanic acid, cefoxitin, ceftriaxone, ciprofloxacin I/R, sulfisoxazole, tetracycline	Neomycin, Kanamycin, Lividomycin, Paromomycin, Ribostamycin, Amoxicillin, Amoxicillin+Clavulanic acid, Ampicillin, Ampicillin+Clavulanic acid, Cefotaxime, Cefoxitin, Ceftazidime, Piperacillin, Piperacillin+Tazobactam, Ticarcillin, Ticarcillin+Clavulanic acid, Aztreonam, Cefepime, Ceftriaxone, Nalidixic acid, Ciprofloxacin, Sulfamethoxazole, Doxycycline, Tetracycline	Col(pHAD28), IncC, IncQ1
K_251	3	Fresh chicken	2020-06-29	2020	6	29	Saudi Arabia	NA	NA	Internal	Saudi Arabia	No	Asia	West Asia	Food	No	8	0	1	1	1	1	1	1	1	1	0	0	0	0	0	0	0	0	0	0	0	0	0	0	0	0	0	0	0	0	0	0	0	153	1	1	1	1	1	1	1	1	1	1	1	1	1	1	1	1	1	1	1	0	1	1	1	1	1	1	1	1	1	1	1	1	1	1	1	1	1	1	1	1	1	1	1	1	1	1	1	1	1	1	1	1	1	1	1	1	1	1	1	1	1	1	1	1	1	1	1	1	1	1	1	1	1	1	1	1	1	1	1	1	1	1	1	1	1	1	1	1	1	1	1	1	1	1	1	1	1	1	1	1	1	1	1	1	1	1	1	1	1	1	1	1	1	1	1	1	1	1	1	1	1	1	1	1	1	1	1	1	1	1	1	1	1	1	1	1	1	1	1	1	1	1	1	1	1	1	1	1	1	1	1	1	1	1	0	0	0	0	0	0	0	0	0	0	0	0	0	0	0	0	0	0	0	0	0	0	0	0	0	0	0	0	0	0	0	0	0	0	0	0	0	0	0	0	0	0	0	1	0	1	0	0	0	0	0	0	0	0	0	0	0	0	0	0	0	0	0	0	0	0	0	0	0	0	0	0	0	0	0	0	0	0	0	0	0	0	0	0	0	0	0	0	0	0	0	0	0	0	0	Passed	ant(3'')-Ia, blaCMY-2, floR, qnrB19, sul2, tet(A)	spectinomycin, ampicillin, amoxicillin/clavulanic acid, cefoxitin, ceftriaxone, chloramphenicol, ciprofloxacin I/R, sulfisoxazole, tetracycline	Streptomycin, Amoxicillin, Amoxicillin+Clavulanic acid, Ampicillin, Ampicillin+Clavulanic acid, Cefotaxime, Cefoxitin, Ceftazidime, Piperacillin, Piperacillin+Tazobactam, Ticarcillin, Ticarcillin+Clavulanic acid, Chloramphenicol, Florfenicol, Ciprofloxacin, Sulfamethoxazole, Doxycycline, Tetracycline	Col(pHAD28), IncC
K_259	3	Fresh chicken	2020-08-25	2020	8	25	Saudi Arabia	NA	NA	Internal	Saudi Arabia	No	Asia	West Asia	Food	No	8	1	1	1	1	1	1	1	1	0	0	0	0	0	0	0	0	0	0	0	0	0	0	0	0	0	0	0	0	0	0	0	0	150	1	1	1	1	1	1	1	1	1	1	1	1	1	1	1	1	1	1	1	0	1	1	1	1	1	1	1	1	1	1	1	1	1	1	1	1	1	1	1	1	1	1	1	1	1	1	1	1	1	1	1	1	1	1	1	1	1	1	1	1	1	1	1	1	1	1	0	1	1	0	1	1	1	1	1	1	1	1	1	1	1	1	1	1	1	1	0	1	1	1	1	1	1	1	1	1	1	1	1	1	1	1	1	1	1	1	1	1	1	1	1	1	1	1	1	1	1	1	1	1	1	1	1	1	1	1	1	1	1	1	1	1	1	1	1	1	1	1	1	1	1	1	1	1	1	1	1	1	1	1	1	1	1	1	0	0	0	0	0	0	0	0	0	0	0	0	0	0	0	0	0	0	0	0	0	0	0	0	0	0	0	0	0	0	0	0	0	0	0	0	0	0	0	0	0	0	0	1	0	1	0	0	0	0	0	0	0	0	0	0	0	0	0	0	0	0	0	0	0	0	0	0	0	0	0	0	0	0	0	0	0	0	0	0	0	0	0	0	0	0	0	0	0	0	0	0	0	0	0	Passed	ant(3'')-Ia, aph(3')-Ia, blaCMY-2, floR, parC (T57S), sul2, tet(A)	spectinomycin, kanamycin, ampicillin, amoxicillin/clavulanic acid, cefoxitin, ceftriaxone, chloramphenicol, sulfisoxazole, tetracycline	Streptomycin, Neomycin, Kanamycin, Lividomycin, Paromomycin, Ribostamycin, Amoxicillin, Amoxicillin+Clavulanic acid, Ampicillin, Ampicillin+Clavulanic acid, Cefotaxime, Cefoxitin, Ceftazidime, Piperacillin, Piperacillin+Tazobactam, Ticarcillin, Ticarcillin+Clavulanic acid, Chloramphenicol, Florfenicol, Nalidixic acid, Ciprofloxacin, Sulfamethoxazole, Doxycycline, Tetracycline	IncC
K_264	3	Fresh chicken	2020-08-24	2020	8	24	Saudi Arabia	NA	NA	Internal	Saudi Arabia	No	Asia	West Asia	Food	No	8	1	1	1	1	1	1	0	1	1	0	0	0	0	0	0	0	0	0	0	0	0	0	0	0	0	0	0	0	0	0	0	0	147	1	1	1	1	1	1	1	1	1	1	1	1	1	1	1	1	1	1	1	0	1	1	1	1	1	1	1	1	1	1	1	1	1	1	1	1	1	1	1	1	1	1	1	1	1	1	1	1	1	1	1	1	1	1	1	1	1	1	1	1	1	1	1	1	1	1	0	1	1	0	0	0	1	1	1	1	1	1	1	1	1	1	1	1	1	1	0	1	1	1	1	1	1	1	1	1	1	1	1	1	1	1	1	1	1	1	1	1	1	1	1	1	1	1	1	1	1	1	1	1	1	1	1	1	1	1	1	1	1	1	1	1	1	1	1	1	0	1	1	1	1	1	1	1	1	1	1	1	1	1	1	1	1	1	0	0	0	0	0	0	0	0	0	0	0	0	0	0	0	0	0	0	0	0	0	0	0	0	0	0	0	0	0	0	0	0	0	0	0	0	0	0	0	0	0	0	0	4	1	1	1	0	0	0	0	0	0	0	0	0	0	0	0	0	0	0	0	0	0	0	0	0	0	0	0	0	0	0	0	1	0	0	0	0	0	0	0	0	0	0	0	0	0	0	0	0	0	0	0	Passed	aph(3')-Ia, blaCMY-2, floR, parC (T57S), qnrB19, sul2, tet(A)	kanamycin, ampicillin, amoxicillin/clavulanic acid, cefoxitin, ceftriaxone, chloramphenicol, ciprofloxacin I/R, sulfisoxazole, tetracycline	Neomycin, Kanamycin, Lividomycin, Paromomycin, Ribostamycin, Amoxicillin, Amoxicillin+Clavulanic acid, Ampicillin, Ampicillin+Clavulanic acid, Cefotaxime, Cefoxitin, Ceftazidime, Piperacillin, Piperacillin+Tazobactam, Ticarcillin, Ticarcillin+Clavulanic acid, Chloramphenicol, Florfenicol, Nalidixic acid, Ciprofloxacin, Sulfamethoxazole, Doxycycline, Tetracycline	Col(pHAD28), IncC
SRR11300721	3	Avian	2018-06-30	2018	6	30	Chile	PRJNA298359	SAMN14371050	External	Others	No	Americas	South America	Animal	No	9	1	1	1	0	1	1	1	1	1	0	0	0	0	0	0	0	1	0	0	0	0	0	0	0	0	0	0	0	0	0	0	0	153	1	1	1	1	1	1	1	1	1	1	1	1	1	1	1	1	1	1	1	0	1	1	1	1	1	1	1	1	1	1	1	1	1	1	1	1	1	1	1	1	1	1	1	1	1	1	1	1	1	1	1	1	1	1	1	1	1	1	1	1	1	1	1	1	1	1	0	1	1	1	1	1	1	1	1	1	1	1	1	1	1	1	1	1	1	1	1	1	1	1	1	1	1	1	1	1	1	1	1	1	1	1	1	1	1	1	1	1	1	1	1	1	1	1	1	1	1	1	1	1	1	1	1	1	1	1	1	1	1	1	1	1	1	1	1	1	1	1	1	1	1	1	1	1	1	1	1	1	1	1	1	1	1	1	0	0	0	0	0	0	0	0	1	0	0	0	0	0	0	0	0	0	0	0	0	0	0	0	0	0	0	0	0	0	0	0	0	0	0	0	0	0	0	0	0	0	0	4	1	1	1	0	0	0	0	0	0	0	0	0	0	0	0	0	0	0	0	0	0	0	0	0	0	0	1	0	0	0	0	0	0	0	0	0	0	0	0	0	0	0	0	0	0	0	0	0	0	0	0	Passed	ant(3'')-Ia, aph(3')-Ia, blaCMY-2, blaCTX-M-55, blaTEM-214, parC (T57S), qnrB19, sul2, tet(A)	spectinomycin, kanamycin, ampicillin, amoxicillin/clavulanic acid, cefoxitin, ceftriaxone, ciprofloxacin I/R, sulfisoxazole, tetracycline	Streptomycin, Neomycin, Kanamycin, Lividomycin, Paromomycin, Ribostamycin, Amoxicillin, Amoxicillin+Clavulanic acid, Ampicillin, Ampicillin+Clavulanic acid, Cefotaxime, Cefoxitin, Ceftazidime, Piperacillin, Piperacillin+Tazobactam, Ticarcillin, Ticarcillin+Clavulanic acid, Aztreonam, Cefepime, Ceftriaxone, Unknown Beta-lactam, Nalidixic acid, Ciprofloxacin, Sulfamethoxazole, Doxycycline, Tetracycline	Col(pHAD28), IncC, IncFII(pHN7A8)
SRR18285938	3	Poultry	2021-05-01	2021	5	1	United Arab Emirates	PRJNA813374	SAMN26497201	External	Others	No	Asia	West Asia	Animal	No	11	0	1	0	1	0	1	1	1	1	0	0	0	1	0	1	1	0	0	0	0	1	0	0	0	0	1	0	0	0	0	0	0	133	1	1	1	1	1	1	1	1	1	1	1	1	1	1	1	1	1	1	1	0	1	1	1	1	1	1	1	1	1	1	1	1	1	1	1	1	1	1	1	1	1	1	1	1	1	1	1	1	1	1	1	1	1	1	1	1	1	1	1	1	1	1	1	1	1	1	1	1	1	1	1	1	1	1	1	1	1	1	1	1	1	1	1	1	1	1	0	1	1	1	1	1	1	1	0	0	0	0	0	0	0	1	1	1	1	1	1	1	1	1	0	0	0	1	1	1	1	1	1	1	1	1	1	0	0	0	0	0	1	1	1	1	1	1	1	1	1	1	1	1	1	1	1	1	1	1	1	1	1	0	0	0	0	0	0	0	0	0	0	0	0	0	1	0	0	0	0	0	0	0	0	0	0	0	0	0	0	0	0	0	0	0	0	0	0	0	0	0	0	0	0	0	0	0	0	0	0	4	0	1	0	0	0	0	0	0	0	0	0	0	0	0	0	0	0	0	0	0	0	0	1	1	0	0	0	0	1	0	0	0	0	0	0	0	0	0	0	0	0	0	0	0	0	0	0	0	0	0	0	Passed	ant(3'')-Ia, blaTEM-215, dfrA12, floR, fosA4, mcr-1.1, mph(A), parC (T57S), qnrB19, sul2, tet(A)	spectinomycin, ampicillin, trimethoprim, chloramphenicol, fosfomycin, colistin, erythromycin, azithromycin, ciprofloxacin I/R, sulfisoxazole, tetracycline	Streptomycin, Unknown Beta-lactam, Trimethoprim, Chloramphenicol, Florfenicol, Fosfomycin, Colistin, Erythromycin, Azithromycin, Spiramycin, Telithromycin, Nalidixic acid, Ciprofloxacin, Sulfamethoxazole, Doxycycline, Tetracycline	Col(pHAD28), IncC, IncFII, IncX4
SRR19844282	3	Water/River	2019-11-11	2019	11	11	Brazil	PRJNA560080	SAMN29331881	External	Brazil	No	Americas	South America	Environment	No	7	1	1	1	0	1	1	0	1	1	0	0	0	0	0	0	0	0	0	0	0	0	0	0	0	0	0	0	0	0	0	0	0	153	1	1	1	1	1	1	1	1	1	1	1	1	1	1	1	1	1	1	1	1	1	1	1	1	1	1	1	1	1	1	1	1	1	1	1	1	1	1	1	1	1	1	1	1	1	1	1	1	1	1	1	1	1	1	1	1	1	1	1	1	1	1	1	1	1	1	1	1	1	1	1	1	1	1	1	1	1	1	1	1	1	1	1	1	1	1	0	1	1	1	1	1	1	1	1	1	1	1	1	1	1	1	1	1	1	1	1	1	1	1	1	1	1	1	1	1	1	1	1	1	1	1	1	1	1	1	1	1	1	1	1	1	1	1	1	1	1	1	1	1	1	1	1	1	1	1	1	1	1	1	1	1	1	1	0	0	0	0	0	0	0	0	0	0	0	0	0	0	0	0	0	0	0	0	0	0	0	0	0	0	0	0	0	0	0	0	0	0	0	0	0	0	0	0	0	0	0	3	0	1	0	0	0	0	0	1	0	1	0	0	0	0	0	0	0	0	0	0	0	0	0	0	0	0	0	0	0	0	0	0	0	0	0	0	0	0	0	0	0	0	0	0	0	0	0	0	0	0	0	Passed	aph(3')-Ia, blaCMY-2, parC (T57S), qnrB19, sul2, tet(A)	kanamycin, ampicillin, amoxicillin/clavulanic acid, cefoxitin, ceftriaxone, ciprofloxacin I/R, sulfisoxazole, tetracycline	Neomycin, Kanamycin, Lividomycin, Paromomycin, Ribostamycin, Amoxicillin, Amoxicillin+Clavulanic acid, Ampicillin, Ampicillin+Clavulanic acid, Cefotaxime, Cefoxitin, Ceftazidime, Piperacillin, Piperacillin+Tazobactam, Ticarcillin, Ticarcillin+Clavulanic acid, Nalidixic acid, Ciprofloxacin, Sulfamethoxazole, Doxycycline, Tetracycline	Col(pHAD28), IncC, IncI1-I(Alpha)
SRR19844321	3	Water/River	2019-11-11	2019	11	11	Brazil	PRJNA560080	SAMN29331920	External	Brazil	No	Americas	South America	Environment	No	7	1	1	1	0	1	1	0	1	1	0	0	0	0	0	0	0	0	0	0	0	0	0	0	0	0	0	0	0	0	0	0	0	153	1	1	1	1	1	1	1	1	1	1	1	1	1	1	1	1	1	1	1	0	1	1	1	1	1	1	1	1	1	1	1	1	1	1	1	1	1	1	1	1	1	1	1	1	1	1	1	1	1	1	1	1	1	1	1	1	1	1	1	1	1	1	1	1	1	1	1	1	1	1	1	1	1	1	1	1	1	1	1	1	1	1	1	1	1	1	1	1	1	1	1	1	1	1	1	1	1	1	1	1	1	1	1	1	1	1	1	1	1	1	1	1	1	1	1	1	1	1	1	1	1	1	1	1	1	1	1	1	1	1	1	1	1	1	1	1	1	1	1	1	1	1	1	1	1	1	1	1	1	1	1	1	1	1	0	0	0	0	0	0	0	0	0	0	0	0	0	0	0	0	0	0	0	0	0	0	0	0	0	0	0	0	0	0	0	0	0	0	0	0	0	0	0	0	0	0	0	3	0	1	0	0	0	0	0	1	0	1	0	0	0	0	0	0	0	0	0	0	0	0	0	0	0	0	0	0	0	0	0	0	0	0	0	0	0	0	0	0	0	0	0	0	0	0	0	0	0	0	0	Passed	aph(3')-Ia, blaCMY-2, parC (T57S), sul2, tet(A)	kanamycin, ampicillin, amoxicillin/clavulanic acid, cefoxitin, ceftriaxone, sulfisoxazole, tetracycline	Neomycin, Kanamycin, Lividomycin, Paromomycin, Ribostamycin, Amoxicillin, Amoxicillin+Clavulanic acid, Ampicillin, Ampicillin+Clavulanic acid, Cefotaxime, Cefoxitin, Ceftazidime, Piperacillin, Piperacillin+Tazobactam, Ticarcillin, Ticarcillin+Clavulanic acid, Nalidixic acid, Ciprofloxacin, Sulfamethoxazole, Doxycycline, Tetracycline	Col(pHAD28), IncC, IncI1-I(Alpha)
SRR21549221	3	Poultry	2020-06-02	2020	6	2	Saudi Arabia	PRJNA872154	SAMN30652564	External	Saudi Arabia	No	Asia	West Asia	Animal	No	8	1	1	1	1	1	1	1	1	0	0	0	0	0	0	0	0	0	0	0	0	0	0	0	0	0	0	0	0	0	0	0	0	151	1	1	1	1	1	1	1	1	1	1	1	1	1	1	1	1	1	1	1	0	1	1	1	1	1	1	1	1	1	1	1	1	1	1	1	1	1	1	1	1	1	1	1	1	1	1	1	1	1	1	1	1	1	1	1	1	1	1	1	1	1	1	1	1	1	1	0	1	1	1	1	0	1	1	1	1	1	1	1	1	1	1	1	1	1	1	1	1	1	1	1	1	1	1	1	1	1	1	1	1	1	1	1	1	1	1	1	1	1	1	1	1	1	1	1	1	1	1	1	1	1	1	1	1	1	1	1	1	1	1	1	1	1	1	1	1	1	1	1	1	1	1	1	1	1	1	1	1	1	1	1	1	1	1	0	0	0	0	0	0	0	0	0	0	0	0	0	0	0	0	0	0	0	0	0	0	0	0	0	0	0	0	0	0	0	0	0	0	0	0	0	0	0	0	0	0	0	1	0	1	0	0	0	0	0	0	0	0	0	0	0	0	0	0	0	0	0	0	0	0	0	0	0	0	0	0	0	0	0	0	0	0	0	0	0	0	0	0	0	0	0	0	0	0	0	0	0	0	0	Passed	ant(3'')-Ia, blaCMY-2, floR, parC (T57S), sul2, tet(A)	spectinomycin, ampicillin, amoxicillin/clavulanic acid, cefoxitin, ceftriaxone, chloramphenicol, sulfisoxazole, tetracycline	Streptomycin, Amoxicillin, Amoxicillin+Clavulanic acid, Ampicillin, Ampicillin+Clavulanic acid, Cefotaxime, Cefoxitin, Ceftazidime, Piperacillin, Piperacillin+Tazobactam, Ticarcillin, Ticarcillin+Clavulanic acid, Chloramphenicol, Florfenicol, Nalidixic acid, Ciprofloxacin, Sulfamethoxazole, Doxycycline, Tetracycline	IncC
SRR21549222	3	Poultry	2020-06-02	2020	6	2	Saudi Arabia	PRJNA872154	SAMN30652563	External	Saudi Arabia	No	Asia	West Asia	Animal	No	8	1	1	1	1	1	1	1	1	0	0	0	0	0	0	0	0	0	0	0	0	0	0	0	0	0	0	0	0	0	0	0	0	151	1	1	1	1	1	1	1	1	1	1	1	1	1	1	1	1	1	1	1	0	1	1	1	1	1	1	1	1	1	1	1	1	1	1	1	1	1	1	1	1	1	1	1	1	1	1	1	1	1	1	1	1	1	1	1	1	1	1	1	1	1	1	1	1	1	1	1	1	1	1	1	1	1	1	1	1	1	1	1	1	1	1	1	1	1	1	0	0	1	1	1	1	1	1	1	1	1	1	1	1	1	1	1	1	1	1	1	1	1	1	1	1	1	1	1	1	1	1	1	1	1	1	1	1	1	1	1	1	1	1	1	1	1	1	1	1	1	1	1	1	1	1	1	1	1	1	1	1	1	1	1	1	1	1	0	0	0	0	0	0	0	0	0	0	0	0	0	0	0	0	0	0	0	0	0	0	0	0	0	0	0	0	0	0	0	0	0	0	0	0	0	0	0	0	0	0	0	1	0	1	0	0	0	0	0	0	0	0	0	0	0	0	0	0	0	0	0	0	0	0	0	0	0	0	0	0	0	0	0	0	0	0	0	0	0	0	0	0	0	0	0	0	0	0	0	0	0	0	0	Passed	ant(3'')-Ia, blaCMY-2, floR, parC (T57S), sul2, tet(A)	spectinomycin, ampicillin, amoxicillin/clavulanic acid, cefoxitin, ceftriaxone, chloramphenicol, sulfisoxazole, tetracycline	Streptomycin, Amoxicillin, Amoxicillin+Clavulanic acid, Ampicillin, Ampicillin+Clavulanic acid, Cefotaxime, Cefoxitin, Ceftazidime, Piperacillin, Piperacillin+Tazobactam, Ticarcillin, Ticarcillin+Clavulanic acid, Chloramphenicol, Florfenicol, Nalidixic acid, Ciprofloxacin, Sulfamethoxazole, Doxycycline, Tetracycline	IncC
SRR21549223	3	Poultry	2020-06-02	2020	6	2	Saudi Arabia	PRJNA872154	SAMN30652562	External	Saudi Arabia	No	Asia	West Asia	Animal	No	8	1	1	1	1	1	1	1	1	0	0	0	0	0	0	0	0	0	0	0	0	0	0	0	0	0	0	0	0	0	0	0	0	151	1	1	1	1	1	1	1	1	1	1	1	1	1	1	1	1	1	1	1	0	1	1	1	1	1	1	1	1	1	1	1	1	1	1	1	1	1	1	1	1	1	1	1	1	1	1	1	1	1	1	1	1	1	1	1	1	1	1	1	1	1	1	1	1	1	1	1	1	1	0	1	0	1	1	1	1	1	1	1	1	1	1	1	1	1	1	1	1	1	1	1	1	1	1	1	1	1	1	1	1	1	1	1	1	1	1	1	1	1	1	1	1	1	1	1	1	1	1	1	1	1	1	1	1	1	1	1	1	1	1	1	1	1	1	1	1	1	1	1	1	1	1	1	1	1	1	1	1	1	1	1	1	1	1	0	0	0	0	0	0	0	0	0	0	0	0	0	0	0	0	0	0	0	0	0	0	0	0	0	0	0	0	0	0	0	0	0	0	0	0	0	0	0	0	0	0	0	1	0	1	0	0	0	0	0	0	0	0	0	0	0	0	0	0	0	0	0	0	0	0	0	0	0	0	0	0	0	0	0	0	0	0	0	0	0	0	0	0	0	0	0	0	0	0	0	0	0	0	0	Passed	ant(3'')-Ia, blaCMY-2, floR, parC (T57S), sul2, tet(A)	spectinomycin, ampicillin, amoxicillin/clavulanic acid, cefoxitin, ceftriaxone, chloramphenicol, sulfisoxazole, tetracycline	Streptomycin, Amoxicillin, Amoxicillin+Clavulanic acid, Ampicillin, Ampicillin+Clavulanic acid, Cefotaxime, Cefoxitin, Ceftazidime, Piperacillin, Piperacillin+Tazobactam, Ticarcillin, Ticarcillin+Clavulanic acid, Chloramphenicol, Florfenicol, Nalidixic acid, Ciprofloxacin, Sulfamethoxazole, Doxycycline, Tetracycline	IncC
SRR21549224	3	Poultry	2020-06-02	2020	6	2	Saudi Arabia	PRJNA872154	SAMN30652561	External	Saudi Arabia	No	Asia	West Asia	Animal	No	8	1	1	1	1	1	1	1	1	0	0	0	0	0	0	0	0	0	0	0	0	0	0	0	0	0	0	0	0	0	0	0	0	149	1	1	1	1	1	1	1	1	1	1	1	1	1	1	1	1	1	1	1	0	1	1	1	1	1	1	1	1	1	1	1	1	1	1	1	1	1	1	1	1	1	1	1	1	1	1	1	1	1	1	1	1	1	1	1	1	1	1	1	1	1	1	1	1	1	1	1	1	1	1	1	0	1	1	1	1	1	1	1	1	1	1	1	1	1	1	0	1	1	1	1	1	1	1	1	1	1	1	1	1	1	1	1	1	1	1	1	1	1	1	0	1	1	1	1	1	1	1	1	1	1	1	1	1	1	0	1	1	1	1	1	1	1	1	1	1	1	1	1	1	1	1	1	1	1	1	1	1	1	1	1	1	1	1	0	0	0	0	0	0	0	0	0	0	0	0	0	0	0	0	0	0	0	0	0	0	0	0	0	0	0	0	0	0	0	0	0	0	0	0	0	0	0	0	0	0	0	1	0	1	0	0	0	0	0	0	0	0	0	0	0	0	0	0	0	0	0	0	0	0	0	0	0	0	0	0	0	0	0	0	0	0	0	0	0	0	0	0	0	0	0	0	0	0	0	0	0	0	0	Passed	ant(3'')-Ia, blaCMY-2, floR, parC (T57S), sul2, tet(A)	spectinomycin, ampicillin, amoxicillin/clavulanic acid, cefoxitin, ceftriaxone, chloramphenicol, sulfisoxazole, tetracycline	Streptomycin, Amoxicillin, Amoxicillin+Clavulanic acid, Ampicillin, Ampicillin+Clavulanic acid, Cefotaxime, Cefoxitin, Ceftazidime, Piperacillin, Piperacillin+Tazobactam, Ticarcillin, Ticarcillin+Clavulanic acid, Chloramphenicol, Florfenicol, Nalidixic acid, Ciprofloxacin, Sulfamethoxazole, Doxycycline, Tetracycline	IncC
ERR9695803	4	Food	2022-03-15	2022	3	15	South Africa	PRJEB39546	SAMEA14356617	External	Others	No	Africa	Africa	Food	No	9	1	1	1	0	1	1	1	1	1	0	0	0	0	0	0	0	1	0	0	0	0	0	0	0	0	0	0	0	0	0	0	0	157	1	1	1	1	1	1	1	1	1	1	1	1	1	1	1	1	1	1	1	1	1	1	1	1	1	1	1	1	1	1	1	1	1	1	1	1	1	1	1	1	1	1	1	1	1	1	1	1	1	1	1	1	1	1	1	1	1	1	1	1	1	1	1	1	1	1	1	1	1	1	1	1	1	1	1	1	1	1	1	1	1	1	1	1	1	1	1	1	1	1	1	1	1	1	1	1	1	1	1	1	1	1	1	1	1	1	1	1	1	1	1	1	1	1	1	1	1	1	1	1	1	1	1	1	1	1	1	1	1	1	1	1	1	1	1	1	1	1	1	1	1	1	1	1	1	1	1	1	1	1	1	1	1	1	1	1	0	0	0	0	0	0	1	0	0	0	0	0	0	0	0	0	0	0	0	0	0	0	0	0	0	0	0	0	0	0	0	0	0	0	0	0	0	0	0	0	0	4	1	1	1	0	0	0	0	0	0	0	0	0	0	0	0	0	0	0	0	0	0	0	0	0	0	0	1	0	0	0	0	0	0	0	0	0	0	0	0	0	0	0	0	0	0	0	0	0	0	0	0	Passed	ant(3'')-Ia, aph(3')-Ia, blaCMY-2, blaCTX-M-55, blaTEM-214, parC (T57S), qnrB19, sul2, tet(A)	spectinomycin, kanamycin, ampicillin, amoxicillin/clavulanic acid, cefoxitin, ceftriaxone, ciprofloxacin I/R, sulfisoxazole, tetracycline	Streptomycin, Neomycin, Kanamycin, Lividomycin, Paromomycin, Ribostamycin, Amoxicillin, Amoxicillin+Clavulanic acid, Ampicillin, Ampicillin+Clavulanic acid, Cefotaxime, Cefoxitin, Ceftazidime, Piperacillin, Piperacillin+Tazobactam, Ticarcillin, Ticarcillin+Clavulanic acid, Aztreonam, Cefepime, Ceftriaxone, Unknown Beta-lactam, Nalidixic acid, Ciprofloxacin, Sulfamethoxazole, Doxycycline, Tetracycline	Col(pHAD28), IncC, IncFII(pHN7A8)
ERR9712364	4	Food	2022-03-15	2022	3	15	South Africa	PRJEB39546	SAMEA14371009	External	Others	No	Africa	Africa	Food	No	7	1	1	1	0	1	1	0	1	1	0	0	0	0	0	0	0	0	0	0	0	0	0	0	0	0	0	0	0	0	0	0	0	153	1	1	1	1	1	1	1	1	1	1	1	1	1	1	1	1	1	1	1	0	1	1	1	1	1	1	1	1	1	1	1	1	1	1	1	1	1	1	1	1	1	1	1	1	1	1	1	1	1	1	1	1	1	1	1	1	1	1	1	1	1	1	1	1	1	1	1	1	1	1	1	1	1	1	1	1	1	1	1	1	1	1	1	1	1	1	1	1	1	1	1	1	1	1	1	1	1	1	1	1	1	1	1	1	1	1	1	1	1	1	1	1	1	1	1	1	1	1	1	1	1	1	1	1	1	1	1	1	1	1	1	1	1	1	1	1	1	1	1	1	1	1	1	1	1	1	1	1	1	1	1	1	1	1	0	0	0	0	0	0	0	0	0	0	0	0	0	0	0	0	0	0	0	0	0	0	0	0	0	0	0	0	0	0	0	0	0	0	0	0	0	0	0	0	0	0	0	4	1	1	1	0	0	0	0	0	0	0	0	0	0	0	0	0	0	0	0	1	0	0	0	0	0	0	0	0	0	0	0	0	0	0	0	0	0	0	0	0	0	0	0	0	0	0	0	0	0	0	0	Passed	aph(3')-Ia, blaCMY-2, parC (T57S), qnrB19, sul2, tet(A)	kanamycin, ampicillin, amoxicillin/clavulanic acid, cefoxitin, ceftriaxone, ciprofloxacin I/R, sulfisoxazole, tetracycline	Neomycin, Kanamycin, Lividomycin, Paromomycin, Ribostamycin, Amoxicillin, Amoxicillin+Clavulanic acid, Ampicillin, Ampicillin+Clavulanic acid, Cefotaxime, Cefoxitin, Ceftazidime, Piperacillin, Piperacillin+Tazobactam, Ticarcillin, Ticarcillin+Clavulanic acid, Nalidixic acid, Ciprofloxacin, Sulfamethoxazole, Doxycycline, Tetracycline	Col(pHAD28), IncC, IncQ1
ERR9714433	4	Food	2022-03-15	2022	3	15	South Africa	PRJEB39546	SAMEA14372699	External	Others	No	Africa	Africa	Food	No	7	1	1	1	0	1	1	0	1	1	0	0	0	0	0	0	0	0	0	0	0	0	0	0	0	0	0	0	0	0	0	0	0	154	1	1	1	1	1	1	1	1	1	1	1	1	1	1	1	1	1	1	1	1	1	1	1	1	1	1	1	1	1	1	1	1	1	1	1	1	1	1	1	1	1	1	1	1	1	1	1	1	1	1	1	1	1	1	1	1	1	1	1	1	1	1	1	1	1	1	1	1	1	1	1	1	1	1	1	1	1	1	1	1	1	1	1	1	1	1	1	1	1	1	1	1	1	1	1	1	1	1	1	1	1	1	1	1	1	1	1	1	1	1	1	1	1	1	1	1	1	1	1	1	1	1	1	1	1	1	1	1	1	1	1	1	1	1	1	1	1	1	1	1	1	1	1	1	1	1	1	1	1	1	1	1	1	1	0	0	0	0	0	0	0	0	0	0	0	0	0	0	0	0	0	0	0	0	0	0	0	0	0	0	0	0	0	0	0	0	0	0	0	0	0	0	0	0	0	0	0	4	1	1	1	0	0	0	0	0	0	0	0	0	0	0	0	0	0	0	0	0	0	0	0	0	0	0	0	0	0	0	0	1	0	0	0	0	0	0	0	0	0	0	0	0	0	0	0	0	0	0	0	Passed	aph(3')-Ia, blaCMY-2, parC (T57S), qnrB19, sul2, tet(A)	kanamycin, ampicillin, amoxicillin/clavulanic acid, cefoxitin, ceftriaxone, ciprofloxacin I/R, sulfisoxazole, tetracycline	Neomycin, Kanamycin, Lividomycin, Paromomycin, Ribostamycin, Amoxicillin, Amoxicillin+Clavulanic acid, Ampicillin, Ampicillin+Clavulanic acid, Cefotaxime, Cefoxitin, Ceftazidime, Piperacillin, Piperacillin+Tazobactam, Ticarcillin, Ticarcillin+Clavulanic acid, Nalidixic acid, Ciprofloxacin, Sulfamethoxazole, Doxycycline, Tetracycline	Col(pHAD28), IncC
ERR9714436	4	Food	2022-03-15	2022	3	15	South Africa	PRJEB39546	SAMEA14372702	External	Others	No	Africa	Africa	Food	No	7	1	1	1	0	1	1	0	1	1	0	0	0	0	0	0	0	0	0	0	0	0	0	0	0	0	0	0	0	0	0	0	0	154	1	1	1	1	1	1	1	1	1	1	1	1	1	1	1	1	1	1	1	1	1	1	1	1	1	1	1	1	1	1	1	1	1	1	1	1	1	1	1	1	1	1	1	1	1	1	1	1	1	1	1	1	1	1	1	1	1	1	1	1	1	1	1	1	1	1	1	1	1	1	1	1	1	1	1	1	1	1	1	1	1	1	1	1	1	1	1	1	1	1	1	1	1	1	1	1	1	1	1	1	1	1	1	1	1	1	1	1	1	1	1	1	1	1	1	1	1	1	1	1	1	1	1	1	1	1	1	1	1	1	1	1	1	1	1	1	1	1	1	1	1	1	1	1	1	1	1	1	1	1	1	1	1	1	0	0	0	0	0	0	0	0	0	0	0	0	0	0	0	0	0	0	0	0	0	0	0	0	0	0	0	0	0	0	0	0	0	0	0	0	0	0	0	0	0	0	0	4	1	1	1	0	0	0	0	0	0	0	0	0	0	0	0	0	0	0	0	0	0	0	0	0	0	0	0	0	0	0	0	1	0	0	0	0	0	0	0	0	0	0	0	0	0	0	0	0	0	0	0	Passed	aph(3')-Ia, blaCMY-2, parC (T57S), sul2, tet(A)	kanamycin, ampicillin, amoxicillin/clavulanic acid, cefoxitin, ceftriaxone, sulfisoxazole, tetracycline	Neomycin, Kanamycin, Lividomycin, Paromomycin, Ribostamycin, Amoxicillin, Amoxicillin+Clavulanic acid, Ampicillin, Ampicillin+Clavulanic acid, Cefotaxime, Cefoxitin, Ceftazidime, Piperacillin, Piperacillin+Tazobactam, Ticarcillin, Ticarcillin+Clavulanic acid, Nalidixic acid, Ciprofloxacin, Sulfamethoxazole, Doxycycline, Tetracycline	Col(pHAD28), IncC
ERR9783290	4	Food	2022-03-15	2022	3	15	South Africa	PRJEB39546	SAMEA14452846	External	Others	No	Africa	Africa	Food	No	7	1	1	1	0	1	1	0	1	1	0	0	0	0	0	0	0	0	0	0	0	0	0	0	0	0	0	0	0	0	0	0	0	154	1	1	1	1	1	1	1	1	1	1	1	1	1	1	1	1	1	1	1	1	1	1	1	1	1	1	1	1	1	1	1	1	1	1	1	1	1	1	1	1	1	1	1	1	1	1	1	1	1	1	1	1	1	1	1	1	1	1	1	1	1	1	1	1	1	1	1	1	1	1	1	1	1	1	1	1	1	1	1	1	1	1	1	1	1	1	1	1	1	1	1	1	1	1	1	1	1	1	1	1	1	1	1	1	1	1	1	1	1	1	1	1	1	1	1	1	1	1	1	1	1	1	1	1	1	1	1	1	1	1	1	1	1	1	1	1	1	1	1	1	1	1	1	1	1	1	1	1	1	1	1	1	1	1	0	0	0	0	0	0	0	0	0	0	0	0	0	0	0	0	0	0	0	0	0	0	0	0	0	0	0	0	0	0	0	0	0	0	0	0	0	0	0	0	0	0	0	4	1	1	1	0	0	0	0	0	0	0	0	0	0	0	1	0	0	0	0	0	0	0	0	0	0	0	0	0	0	0	0	0	0	0	0	0	0	0	0	0	0	0	0	0	0	0	0	0	0	0	0	Passed	aph(3')-Ia, blaCMY-2, parC (T57S), qnrB19, sul2, tet(A)	kanamycin, ampicillin, amoxicillin/clavulanic acid, cefoxitin, ceftriaxone, ciprofloxacin I/R, sulfisoxazole, tetracycline	Neomycin, Kanamycin, Lividomycin, Paromomycin, Ribostamycin, Amoxicillin, Amoxicillin+Clavulanic acid, Ampicillin, Ampicillin+Clavulanic acid, Cefotaxime, Cefoxitin, Ceftazidime, Piperacillin, Piperacillin+Tazobactam, Ticarcillin, Ticarcillin+Clavulanic acid, Nalidixic acid, Ciprofloxacin, Sulfamethoxazole, Doxycycline, Tetracycline	Col(pHAD28), IncC
ERR9783291	4	Food	2022-03-15	2022	3	15	South Africa	PRJEB39546	SAMEA14452847	External	Others	No	Africa	Africa	Food	No	7	1	1	1	0	1	1	0	1	1	0	0	0	0	0	0	0	0	0	0	0	0	0	0	0	0	0	0	0	0	0	0	0	155	1	1	1	1	1	1	1	1	1	1	1	1	1	1	1	1	1	1	1	1	1	1	1	1	1	1	1	1	1	1	1	1	1	1	1	1	1	1	1	1	1	1	1	1	1	1	1	1	1	1	1	1	1	1	1	1	1	1	1	1	1	1	1	1	1	1	1	1	1	1	1	1	1	1	1	1	1	1	1	1	1	1	1	1	1	1	1	1	1	1	1	1	1	1	1	1	1	1	1	1	1	1	1	1	1	1	1	1	1	1	1	1	1	1	1	1	1	1	1	1	1	1	1	1	1	1	1	1	1	1	1	1	1	1	1	1	1	1	1	1	1	1	1	1	1	1	1	1	1	1	1	1	1	1	1	0	0	0	0	0	0	0	0	0	0	0	0	0	0	0	0	0	0	0	0	0	0	0	0	0	0	0	0	0	0	0	0	0	0	0	0	0	0	0	0	0	0	4	1	1	1	0	0	0	0	0	0	0	0	0	0	0	0	0	0	0	0	0	0	0	0	0	0	0	0	0	0	0	0	1	0	0	0	0	0	0	0	0	0	0	0	0	0	0	0	0	0	0	0	Passed	aph(3')-Ia, blaCMY-2, parC (T57S), qnrB19, sul2, tet(A)	kanamycin, ampicillin, amoxicillin/clavulanic acid, cefoxitin, ceftriaxone, ciprofloxacin I/R, sulfisoxazole, tetracycline	Neomycin, Kanamycin, Lividomycin, Paromomycin, Ribostamycin, Amoxicillin, Amoxicillin+Clavulanic acid, Ampicillin, Ampicillin+Clavulanic acid, Cefotaxime, Cefoxitin, Ceftazidime, Piperacillin, Piperacillin+Tazobactam, Ticarcillin, Ticarcillin+Clavulanic acid, Nalidixic acid, Ciprofloxacin, Sulfamethoxazole, Doxycycline, Tetracycline	Col(pHAD28), IncC
ERR9783292	4	Food	2022-03-15	2022	3	15	South Africa	PRJEB39546	SAMEA14452848	External	Others	No	Africa	Africa	Food	Yes	8	1	1	1	0	1	1	0	1	1	0	0	0	0	0	0	0	1	0	0	0	0	0	0	0	0	0	0	0	0	0	0	0	156	1	1	1	1	1	1	1	1	1	1	1	1	1	1	1	1	1	1	1	1	1	1	1	1	1	1	1	1	1	1	1	1	1	1	1	1	1	1	1	1	1	1	1	1	1	1	1	1	1	1	1	1	1	1	1	1	1	1	1	1	1	1	1	1	1	1	1	1	1	1	1	1	1	1	1	1	1	1	1	1	1	1	1	1	1	1	1	1	1	1	1	1	1	1	1	1	1	1	1	1	1	1	1	1	1	1	1	1	1	1	1	1	1	1	1	1	1	1	1	1	1	1	1	1	1	1	1	1	1	1	1	1	1	1	1	1	1	1	1	1	1	1	1	1	1	1	1	1	1	1	1	1	1	1	1	1	0	0	0	0	0	0	0	0	0	0	0	0	0	0	0	0	0	0	0	0	0	0	0	0	0	0	0	0	0	0	0	0	0	0	0	0	0	0	0	0	0	5	1	1	1	0	0	0	0	0	0	1	0	0	0	0	0	0	0	0	0	1	0	0	0	0	0	0	0	0	0	0	0	0	0	0	0	0	0	0	0	0	0	0	0	0	0	0	0	0	0	0	0	Passed	aph(3')-Ia, blaCMY-2, parC (T57S), qnrB19, sul2, tet(A)	kanamycin, ampicillin, amoxicillin/clavulanic acid, cefoxitin, ceftriaxone, ciprofloxacin I/R, sulfisoxazole, tetracycline	Neomycin, Kanamycin, Lividomycin, Paromomycin, Ribostamycin, Amoxicillin, Amoxicillin+Clavulanic acid, Ampicillin, Ampicillin+Clavulanic acid, Cefotaxime, Cefoxitin, Ceftazidime, Piperacillin, Piperacillin+Tazobactam, Ticarcillin, Ticarcillin+Clavulanic acid, Nalidixic acid, Ciprofloxacin, Sulfamethoxazole, Doxycycline, Tetracycline	Col(pHAD28), IncC, IncQ1
ERR9784250	4	Food	2022-03-15	2022	3	15	South Africa	PRJEB39546	SAMEA14453027	External	Others	No	Africa	Africa	Food	No	7	1	1	1	0	1	1	0	1	1	0	0	0	0	0	0	0	0	0	0	0	0	0	0	0	0	0	0	0	0	0	0	0	156	1	1	1	1	1	1	1	1	1	1	1	1	1	1	1	1	1	1	1	1	1	1	1	1	1	1	1	1	1	1	1	1	1	1	1	1	1	1	1	1	1	1	1	1	1	1	1	1	1	1	1	1	1	1	1	1	1	1	1	1	1	1	1	1	1	1	1	1	1	1	1	1	1	1	1	1	1	1	1	1	1	1	1	1	1	1	1	1	1	1	1	1	1	1	1	1	1	1	1	1	1	1	1	1	1	1	1	1	1	1	1	1	1	1	1	1	1	1	1	1	1	1	1	1	1	1	1	1	1	1	1	1	1	1	1	1	1	1	1	1	1	1	1	1	1	1	1	1	1	1	1	1	1	1	1	1	0	0	0	0	0	0	0	0	0	0	0	0	0	0	0	0	0	0	0	0	0	0	0	0	0	0	0	0	0	0	0	0	0	0	0	0	0	0	0	0	0	4	1	1	1	0	0	0	0	0	0	0	0	0	0	0	0	0	0	0	0	1	0	0	0	0	0	0	0	0	0	0	0	0	0	0	0	0	0	0	0	0	0	0	0	0	0	0	0	0	0	0	0	Passed	aph(3')-Ia, blaCMY-2, parC (T57S), qnrB19, sul2, tet(A)	kanamycin, ampicillin, amoxicillin/clavulanic acid, cefoxitin, ceftriaxone, ciprofloxacin I/R, sulfisoxazole, tetracycline	Neomycin, Kanamycin, Lividomycin, Paromomycin, Ribostamycin, Amoxicillin, Amoxicillin+Clavulanic acid, Ampicillin, Ampicillin+Clavulanic acid, Cefotaxime, Cefoxitin, Ceftazidime, Piperacillin, Piperacillin+Tazobactam, Ticarcillin, Ticarcillin+Clavulanic acid, Nalidixic acid, Ciprofloxacin, Sulfamethoxazole, Doxycycline, Tetracycline	Col(pHAD28), IncC, IncQ1
ERR9784256	4	Food	2022-03-15	2022	3	15	South Africa	PRJEB39546	SAMEA14453033	External	Others	No	Africa	Africa	Food	No	7	0	1	1	0	1	1	1	1	1	0	0	0	0	0	0	0	0	0	0	0	0	0	0	0	0	0	0	0	0	0	0	0	156	1	1	1	1	1	1	1	1	1	1	1	1	1	1	1	1	1	1	1	1	1	1	1	1	1	1	1	1	1	1	1	1	1	1	1	1	1	1	1	1	1	1	1	1	1	1	1	1	1	1	1	1	1	1	1	1	1	1	1	1	1	1	1	1	1	1	1	1	1	1	1	1	1	1	1	1	1	1	1	1	1	1	1	1	1	1	1	1	1	1	1	1	1	1	1	1	1	1	1	1	1	1	1	1	1	1	1	1	1	1	1	1	1	1	1	1	1	1	1	1	1	1	1	1	1	1	1	1	1	1	1	1	1	1	1	1	1	1	1	1	1	1	1	1	1	1	1	1	1	1	1	1	1	1	1	1	0	0	0	0	0	0	0	0	0	0	0	0	0	0	0	0	0	0	0	0	0	0	0	0	0	0	0	0	0	0	0	0	0	0	0	0	0	0	0	0	0	1	0	1	0	0	0	0	0	0	0	0	0	0	0	0	0	0	0	0	0	0	0	0	0	0	0	0	0	0	0	0	0	0	0	0	0	0	0	0	0	0	0	0	0	0	0	0	0	0	0	0	0	Passed	ant(3'')-Ia, blaCMY-2, parC (T57S), qnrB19, sul2, tet(A)	spectinomycin, ampicillin, amoxicillin/clavulanic acid, cefoxitin, ceftriaxone, ciprofloxacin I/R, sulfisoxazole, tetracycline	Streptomycin, Amoxicillin, Amoxicillin+Clavulanic acid, Ampicillin, Ampicillin+Clavulanic acid, Cefotaxime, Cefoxitin, Ceftazidime, Piperacillin, Piperacillin+Tazobactam, Ticarcillin, Ticarcillin+Clavulanic acid, Nalidixic acid, Ciprofloxacin, Sulfamethoxazole, Doxycycline, Tetracycline	Col(pHAD28), IncC
K_023	4	Fresh chicken	2020-06-23	2020	6	23	Saudi Arabia	NA	NA	Internal	Saudi Arabia	No	Asia	West Asia	Food	No	14	1	1	1	0	1	1	1	1	1	1	1	1	1	1	1	0	0	0	0	0	0	0	0	0	0	0	0	0	0	0	0	0	154	1	1	1	1	1	1	1	1	1	1	1	1	1	1	1	1	1	1	1	1	1	1	1	1	1	1	1	1	1	1	1	1	1	1	1	1	1	1	1	1	1	1	1	1	1	1	1	1	1	1	1	1	1	1	1	1	1	1	1	1	1	1	1	1	1	1	1	1	1	1	1	1	1	1	1	1	1	1	1	1	1	1	1	1	1	1	1	1	1	1	1	1	1	1	1	1	1	1	1	1	1	1	1	1	1	1	1	1	1	1	1	1	1	1	1	1	1	1	1	1	1	1	1	1	1	1	1	1	1	1	1	1	1	1	1	1	1	1	1	1	1	1	1	1	1	1	1	1	1	1	1	1	1	1	0	0	0	0	0	0	0	0	0	0	0	0	0	0	0	0	0	0	0	0	0	0	0	0	0	0	0	0	0	0	0	0	0	0	0	0	0	0	0	0	0	0	0	2	0	1	0	0	0	0	0	0	1	0	0	0	0	0	0	0	0	0	0	0	0	0	0	0	0	0	0	0	0	0	0	0	0	0	0	0	0	0	0	0	0	0	0	0	0	0	0	0	0	0	0	Passed	aac(3)-IV, aadA22, aph(4)-Ia, blaCMY-2, blaTEM-1D, dfrA14, formA, lnu(F), parC (T57S), qnrB19, sul1, sul2, tet(A)	gentamicin, tobramycin, streptomycin, hygromycin, ampicillin, amoxicillin/clavulanic acid, cefoxitin, ceftriaxone, trimethoprim, unknown[formA_1_X73835], lincomycin, ciprofloxacin I/R, sulfisoxazole, tetracycline	Gentamicin, Tobramycin, Spectinomycin, Streptomycin, Hygromycin, Amoxicillin, Amoxicillin+Clavulanic acid, Ampicillin, Ampicillin+Clavulanic acid, Cefotaxime, Cefoxitin, Ceftazidime, Piperacillin, Piperacillin+Tazobactam, Ticarcillin, Ticarcillin+Clavulanic acid, Cephalothin, Trimethoprim, Formaldehyde, Lincomycin, Nalidixic acid, Ciprofloxacin, Sulfamethoxazole, Doxycycline, Tetracycline	Col(pHAD28), IncC, IncR
K_024	4	Fresh chicken	2020-06-23	2020	6	23	Saudi Arabia	NA	NA	Internal	Saudi Arabia	No	Asia	West Asia	Food	No	14	1	1	1	0	1	1	1	1	1	1	1	1	1	1	1	0	0	0	0	0	0	0	0	0	0	0	0	0	0	0	0	0	154	1	1	1	1	1	1	1	1	1	1	1	1	1	1	1	1	1	1	1	0	1	1	1	1	1	1	1	1	1	1	1	1	1	1	1	1	1	1	1	1	1	1	1	1	1	1	1	1	1	1	1	1	1	1	1	1	1	1	1	1	1	1	1	1	1	1	1	1	1	1	1	1	1	1	1	1	1	1	1	1	1	1	1	1	1	1	0	1	1	1	1	1	1	1	1	1	1	1	1	1	1	1	1	1	1	1	1	1	1	1	1	1	1	1	1	1	1	1	1	1	1	1	1	1	1	1	1	1	1	1	1	1	1	1	1	1	1	1	1	1	1	1	1	1	1	1	1	1	1	1	1	1	1	1	1	1	0	0	0	0	0	0	0	0	0	0	0	0	0	0	0	0	0	0	0	0	0	0	0	0	0	0	0	0	0	0	0	0	0	0	0	0	0	0	0	0	0	2	0	1	0	0	0	0	0	0	1	0	0	0	0	0	0	0	0	0	0	0	0	0	0	0	0	0	0	0	0	0	0	0	0	0	0	0	0	0	0	0	0	0	0	0	0	0	0	0	0	0	0	Passed	aac(3)-IV, aadA22, aph(4)-Ia, blaCMY-2, blaTEM-1D, dfrA14, formA, lnu(F), parC (T57S), qnrB19, sul1, sul2, tet(A)	gentamicin, tobramycin, streptomycin, hygromycin, ampicillin, amoxicillin/clavulanic acid, cefoxitin, ceftriaxone, trimethoprim, unknown[formA_1_X73835], lincomycin, ciprofloxacin I/R, sulfisoxazole, tetracycline	Gentamicin, Tobramycin, Spectinomycin, Streptomycin, Hygromycin, Amoxicillin, Amoxicillin+Clavulanic acid, Ampicillin, Ampicillin+Clavulanic acid, Cefotaxime, Cefoxitin, Ceftazidime, Piperacillin, Piperacillin+Tazobactam, Ticarcillin, Ticarcillin+Clavulanic acid, Cephalothin, Trimethoprim, Formaldehyde, Lincomycin, Nalidixic acid, Ciprofloxacin, Sulfamethoxazole, Doxycycline, Tetracycline	Col(pHAD28), IncC, IncR
K_025	4	Fresh chicken	2020-06-23	2020	6	23	Saudi Arabia	NA	NA	Internal	Saudi Arabia	No	Asia	West Asia	Food	No	14	1	1	1	0	1	1	1	1	1	1	1	1	1	1	1	0	0	0	0	0	0	0	0	0	0	0	0	0	0	0	0	0	152	1	1	1	1	1	1	1	1	1	1	1	1	1	1	1	1	1	1	1	0	1	1	1	1	1	1	1	1	1	1	1	1	1	1	1	1	1	1	1	1	1	1	1	1	1	1	1	1	1	1	1	1	1	1	1	1	1	1	1	1	1	1	1	1	1	1	1	1	1	1	1	1	1	1	1	1	1	1	1	1	1	1	1	1	1	1	0	1	1	1	1	1	1	1	1	1	1	1	1	1	1	1	1	1	1	1	1	1	1	1	1	1	1	1	1	1	1	1	1	1	1	1	1	1	1	1	1	1	1	1	1	1	1	1	1	1	1	1	1	1	1	1	1	1	1	1	1	1	1	1	1	1	1	1	0	0	0	0	0	0	0	0	0	0	0	0	0	0	0	0	0	0	0	0	0	0	0	0	0	0	0	0	0	0	0	0	0	0	0	0	0	0	0	0	0	0	0	2	0	1	0	0	0	0	0	0	1	0	0	0	0	0	0	0	0	0	0	0	0	0	0	0	0	0	0	0	0	0	0	0	0	0	0	0	0	0	0	0	0	0	0	0	0	0	0	0	0	0	0	Passed	aac(3)-IV, aadA22, aph(4)-Ia, blaCMY-2, blaTEM-1D, dfrA14, formA, lnu(F), parC (T57S), qnrB19, sul1, sul2, tet(A)	gentamicin, tobramycin, streptomycin, hygromycin, ampicillin, amoxicillin/clavulanic acid, cefoxitin, ceftriaxone, trimethoprim, unknown[formA_1_X73835], lincomycin, ciprofloxacin I/R, sulfisoxazole, tetracycline	Gentamicin, Tobramycin, Spectinomycin, Streptomycin, Hygromycin, Amoxicillin, Amoxicillin+Clavulanic acid, Ampicillin, Ampicillin+Clavulanic acid, Cefotaxime, Cefoxitin, Ceftazidime, Piperacillin, Piperacillin+Tazobactam, Ticarcillin, Ticarcillin+Clavulanic acid, Cephalothin, Trimethoprim, Formaldehyde, Lincomycin, Nalidixic acid, Ciprofloxacin, Sulfamethoxazole, Doxycycline, Tetracycline	Col(pHAD28), IncC, IncR
K_026	4	Fresh chicken	2020-06-23	2020	6	23	Saudi Arabia	NA	NA	Internal	Saudi Arabia	No	Asia	West Asia	Food	No	14	1	1	1	0	1	1	1	1	1	1	1	1	1	1	1	0	0	0	0	0	0	0	0	0	0	0	0	0	0	0	0	0	153	1	1	1	1	1	1	1	1	1	1	1	1	1	1	1	1	1	1	1	1	1	1	1	1	1	1	1	1	1	1	1	1	1	1	1	1	1	1	1	1	1	1	1	1	1	1	1	1	1	1	1	1	1	1	1	1	1	1	1	1	1	1	1	1	1	1	1	1	1	1	1	1	1	1	1	1	1	1	1	1	1	1	1	1	1	1	0	1	1	1	1	1	1	1	1	1	1	1	1	1	1	1	1	1	1	1	1	1	1	1	1	1	1	1	1	1	1	1	1	1	1	1	1	1	1	1	1	1	1	1	1	1	1	1	1	1	1	1	1	1	1	1	1	1	1	1	1	1	1	1	1	1	1	1	0	0	0	0	0	0	0	0	0	0	0	0	0	0	0	0	0	0	0	0	0	0	0	0	0	0	0	0	0	0	0	0	0	0	0	0	0	0	0	0	0	0	0	2	0	1	0	0	0	0	0	0	1	0	0	0	0	0	0	0	0	0	0	0	0	0	0	0	0	0	0	0	0	0	0	0	0	0	0	0	0	0	0	0	0	0	0	0	0	0	0	0	0	0	0	Passed	aac(3)-IV, aadA22, aph(4)-Ia, blaCMY-2, blaTEM-1D, dfrA14, formA, lnu(F), parC (T57S), qnrB19, sul1, sul2, tet(A)	gentamicin, tobramycin, streptomycin, hygromycin, ampicillin, amoxicillin/clavulanic acid, cefoxitin, ceftriaxone, trimethoprim, unknown[formA_1_X73835], lincomycin, ciprofloxacin I/R, sulfisoxazole, tetracycline	Gentamicin, Tobramycin, Spectinomycin, Streptomycin, Hygromycin, Amoxicillin, Amoxicillin+Clavulanic acid, Ampicillin, Ampicillin+Clavulanic acid, Cefotaxime, Cefoxitin, Ceftazidime, Piperacillin, Piperacillin+Tazobactam, Ticarcillin, Ticarcillin+Clavulanic acid, Cephalothin, Trimethoprim, Formaldehyde, Lincomycin, Nalidixic acid, Ciprofloxacin, Sulfamethoxazole, Doxycycline, Tetracycline	Col(pHAD28), IncC, IncR
K_027	4	Fresh chicken	2020-06-23	2020	6	23	Saudi Arabia	NA	NA	Internal	Saudi Arabia	No	Asia	West Asia	Food	No	14	1	1	1	0	1	1	1	1	1	1	1	1	1	1	1	0	0	0	0	0	0	0	0	0	0	0	0	0	0	0	0	0	152	1	1	1	1	1	1	1	1	1	1	1	1	1	1	1	1	1	1	1	0	1	1	1	1	1	1	1	1	1	1	1	1	1	1	1	1	1	1	1	1	1	1	1	1	1	1	1	1	1	1	1	1	1	1	1	1	1	1	1	1	1	1	1	1	1	1	1	1	1	1	1	1	1	1	1	1	1	1	1	1	1	1	1	1	1	1	0	1	1	1	1	1	1	1	1	1	1	1	1	1	1	1	1	1	1	1	1	1	1	1	1	1	1	1	1	1	1	1	1	1	1	1	1	1	1	1	1	1	1	1	1	1	1	1	1	1	1	1	1	1	1	1	1	1	1	1	1	1	1	1	1	1	1	1	0	0	0	0	0	0	0	0	0	0	0	0	0	0	0	0	0	0	0	0	0	0	0	0	0	0	0	0	0	0	0	0	0	0	0	0	0	0	0	0	0	0	0	2	0	1	0	0	0	0	0	0	1	0	0	0	0	0	0	0	0	0	0	0	0	0	0	0	0	0	0	0	0	0	0	0	0	0	0	0	0	0	0	0	0	0	0	0	0	0	0	0	0	0	0	Passed	aac(3)-IV, aadA22, aph(4)-Ia, blaCMY-2, blaTEM-1D, dfrA14, formA, lnu(F), parC (T57S), qnrB19, sul1, sul2, tet(A)	gentamicin, tobramycin, streptomycin, hygromycin, ampicillin, amoxicillin/clavulanic acid, cefoxitin, ceftriaxone, trimethoprim, unknown[formA_1_X73835], lincomycin, ciprofloxacin I/R, sulfisoxazole, tetracycline	Gentamicin, Tobramycin, Spectinomycin, Streptomycin, Hygromycin, Amoxicillin, Amoxicillin+Clavulanic acid, Ampicillin, Ampicillin+Clavulanic acid, Cefotaxime, Cefoxitin, Ceftazidime, Piperacillin, Piperacillin+Tazobactam, Ticarcillin, Ticarcillin+Clavulanic acid, Cephalothin, Trimethoprim, Formaldehyde, Lincomycin, Nalidixic acid, Ciprofloxacin, Sulfamethoxazole, Doxycycline, Tetracycline	Col(pHAD28), IncC, IncR
K_029	4	Fresh chicken	2020-06-23	2020	6	23	Saudi Arabia	NA	NA	Internal	Saudi Arabia	No	Asia	West Asia	Food	No	14	1	1	1	0	1	1	1	1	1	1	1	1	1	1	1	0	0	0	0	0	0	0	0	0	0	0	0	0	0	0	0	0	152	1	1	1	1	1	1	1	1	1	1	1	1	1	1	1	1	1	1	1	0	1	1	1	1	1	1	1	1	1	1	1	1	1	1	1	1	1	1	1	1	1	1	1	1	1	1	1	1	1	1	1	1	1	1	1	1	1	1	1	1	1	1	1	1	1	1	1	1	1	1	1	1	1	1	1	1	1	1	1	1	1	1	1	1	1	1	0	1	1	1	1	1	1	1	1	1	1	1	1	1	1	1	1	1	1	1	1	1	1	1	1	1	1	1	1	1	1	1	1	1	1	1	1	1	1	1	1	1	1	1	1	1	1	1	1	1	1	1	1	1	1	1	1	1	1	1	1	1	1	1	1	1	1	1	0	0	0	0	0	0	0	0	0	0	0	0	0	0	0	0	0	0	0	0	0	0	0	0	0	0	0	0	0	0	0	0	0	0	0	0	0	0	0	0	0	0	0	2	0	1	0	0	0	0	0	0	1	0	0	0	0	0	0	0	0	0	0	0	0	0	0	0	0	0	0	0	0	0	0	0	0	0	0	0	0	0	0	0	0	0	0	0	0	0	0	0	0	0	0	Passed	aac(3)-IV, aadA22, aph(4)-Ia, blaCMY-2, dfrA14, formA, lnu(F), parC (T57S), qnrB5, sul1, sul2, tet(A)	gentamicin, tobramycin, streptomycin, hygromycin, ampicillin, amoxicillin/clavulanic acid, cefoxitin, ceftriaxone, trimethoprim, unknown[formA_1_X73835], lincomycin, ciprofloxacin I/R, sulfisoxazole, tetracycline	Gentamicin, Tobramycin, Spectinomycin, Streptomycin, Hygromycin, Amoxicillin, Amoxicillin+Clavulanic acid, Ampicillin, Ampicillin+Clavulanic acid, Cefotaxime, Cefoxitin, Ceftazidime, Piperacillin, Piperacillin+Tazobactam, Ticarcillin, Ticarcillin+Clavulanic acid, Trimethoprim, Formaldehyde, Lincomycin, Nalidixic acid, Ciprofloxacin, Sulfamethoxazole, Doxycycline, Tetracycline	Col(pHAD28), IncC, IncR
K_030	4	Fresh chicken	2020-06-23	2020	6	23	Saudi Arabia	NA	NA	Internal	Saudi Arabia	No	Asia	West Asia	Food	No	14	1	1	1	0	1	1	1	1	1	1	1	1	1	1	1	0	0	0	0	0	0	0	0	0	0	0	0	0	0	0	0	0	152	1	1	1	1	1	1	1	1	1	1	1	1	1	1	1	1	1	1	1	0	1	1	1	1	1	1	1	1	1	1	1	1	1	1	1	1	1	1	1	1	1	1	1	1	1	1	1	1	1	1	1	1	1	1	1	1	1	1	1	1	1	1	1	1	1	1	1	1	1	1	1	1	1	1	1	1	1	1	1	1	1	1	1	1	1	1	0	1	1	1	1	1	1	1	1	1	1	1	1	1	1	1	1	1	1	1	1	1	1	1	1	1	1	1	1	1	1	1	1	1	1	1	1	1	1	1	1	1	1	1	1	1	1	1	1	1	1	1	1	1	1	1	1	1	1	1	1	1	1	1	1	1	1	1	0	0	0	0	0	0	0	0	0	0	0	0	0	0	0	0	0	0	0	0	0	0	0	0	0	0	0	0	0	0	0	0	0	0	0	0	0	0	0	0	0	0	0	2	0	1	0	0	0	0	0	0	1	0	0	0	0	0	0	0	0	0	0	0	0	0	0	0	0	0	0	0	0	0	0	0	0	0	0	0	0	0	0	0	0	0	0	0	0	0	0	0	0	0	0	Passed	aac(3)-IV, aadA22, aph(4)-Ia, blaCMY-2, blaTEM-1D, dfrA14, formA, lnu(F), parC (T57S), qnrB19, sul1, sul2, tet(A)	gentamicin, tobramycin, streptomycin, hygromycin, ampicillin, amoxicillin/clavulanic acid, cefoxitin, ceftriaxone, trimethoprim, unknown[formA_1_X73835], lincomycin, ciprofloxacin I/R, sulfisoxazole, tetracycline	Gentamicin, Tobramycin, Spectinomycin, Streptomycin, Hygromycin, Amoxicillin, Amoxicillin+Clavulanic acid, Ampicillin, Ampicillin+Clavulanic acid, Cefotaxime, Cefoxitin, Ceftazidime, Piperacillin, Piperacillin+Tazobactam, Ticarcillin, Ticarcillin+Clavulanic acid, Cephalothin, Trimethoprim, Formaldehyde, Lincomycin, Nalidixic acid, Ciprofloxacin, Sulfamethoxazole, Doxycycline, Tetracycline	Col(pHAD28), IncC, IncR
K_036	4	Fresh chicken	2020-07-13	2020	7	13	Saudi Arabia	NA	NA	Internal	Saudi Arabia	No	Asia	West Asia	Food	No	14	1	1	1	0	1	1	1	1	1	1	1	1	1	1	1	0	0	0	0	0	0	0	0	0	0	0	0	0	0	0	0	0	155	1	1	1	1	1	1	1	1	1	1	1	1	1	1	1	1	1	1	1	0	1	1	1	1	1	1	1	1	1	1	1	1	1	1	1	1	1	1	1	1	1	1	1	1	1	1	1	1	1	1	1	1	1	1	1	1	1	1	1	1	1	1	1	1	1	1	1	1	1	1	1	1	1	1	1	1	1	1	1	1	1	1	1	1	1	1	1	1	1	1	1	1	1	1	1	1	1	1	1	1	1	1	1	1	1	1	1	1	1	1	1	1	1	1	1	1	1	1	1	1	1	1	1	1	1	1	1	1	1	1	1	1	1	1	1	1	1	1	1	1	1	1	1	1	1	1	1	1	1	1	1	1	1	1	1	1	0	0	0	0	0	0	0	0	0	0	0	0	0	0	0	0	0	0	0	0	0	0	0	0	0	0	0	0	0	0	0	0	0	0	0	0	0	0	0	0	0	2	0	1	0	0	0	0	0	0	1	0	0	0	0	0	0	0	0	0	0	0	0	0	0	0	0	0	0	0	0	0	0	0	0	0	0	0	0	0	0	0	0	0	0	0	0	0	0	0	0	0	0	Passed	aac(3)-IV, aadA22, aph(3')-Ia, aph(4)-Ia, blaCMY-2, blaTEM-1D, dfrA14, formA, lnu(F), parC (T57S), qnrB19, sul2, tet(A)	gentamicin, tobramycin, streptomycin, kanamycin, hygromycin, ampicillin, amoxicillin/clavulanic acid, cefoxitin, ceftriaxone, trimethoprim, unknown[formA_1_X73835], lincomycin, ciprofloxacin I/R, sulfisoxazole, tetracycline	Gentamicin, Tobramycin, Spectinomycin, Streptomycin, Neomycin, Kanamycin, Lividomycin, Paromomycin, Ribostamycin, Hygromycin, Amoxicillin, Amoxicillin+Clavulanic acid, Ampicillin, Ampicillin+Clavulanic acid, Cefotaxime, Cefoxitin, Ceftazidime, Piperacillin, Piperacillin+Tazobactam, Ticarcillin, Ticarcillin+Clavulanic acid, Cephalothin, Trimethoprim, Formaldehyde, Lincomycin, Nalidixic acid, Ciprofloxacin, Sulfamethoxazole, Doxycycline, Tetracycline	IncC, IncR
K_037	4	Fresh chicken	2020-06-30	2020	6	30	Saudi Arabia	NA	NA	Internal	Saudi Arabia	No	Asia	West Asia	Food	No	14	1	1	1	0	1	1	1	1	1	1	1	1	1	1	1	0	0	0	0	0	0	0	0	0	0	0	0	0	0	0	0	0	154	1	1	1	1	1	1	1	1	1	1	1	1	1	1	1	1	1	1	1	1	1	1	1	1	1	1	1	1	1	1	1	1	1	1	1	1	1	1	1	1	1	1	1	1	1	1	1	1	1	1	1	1	1	1	1	1	1	1	1	1	1	1	1	1	1	1	1	1	1	1	1	1	1	1	1	1	1	1	1	1	1	1	1	1	1	1	1	1	1	1	1	1	1	1	1	1	1	1	1	1	1	1	1	1	1	1	1	1	1	1	1	1	1	1	1	1	1	1	1	1	1	1	1	1	1	1	1	1	1	1	1	1	1	1	1	1	1	1	1	1	1	1	1	1	1	1	1	1	1	1	1	1	1	1	0	0	0	0	0	0	0	0	0	0	0	0	0	0	0	0	0	0	0	0	0	0	0	0	0	0	0	0	0	0	0	0	0	0	0	0	0	0	0	0	0	0	0	2	0	1	0	0	0	0	0	0	1	0	0	0	0	0	0	0	0	0	0	0	0	0	0	0	0	0	0	0	0	0	0	0	0	0	0	0	0	0	0	0	0	0	0	0	0	0	0	0	0	0	0	Passed	aac(3)-IV, aadA22, aph(3')-Ia, aph(4)-Ia, blaCMY-2, blaTEM-1D, dfrA14, formA, lnu(F), parC (T57S), qnrB19, sul2, tet(A)	gentamicin, tobramycin, streptomycin, kanamycin, hygromycin, ampicillin, amoxicillin/clavulanic acid, cefoxitin, ceftriaxone, trimethoprim, unknown[formA_1_X73835], lincomycin, ciprofloxacin I/R, sulfisoxazole, tetracycline	Gentamicin, Tobramycin, Spectinomycin, Streptomycin, Neomycin, Kanamycin, Lividomycin, Paromomycin, Ribostamycin, Hygromycin, Amoxicillin, Amoxicillin+Clavulanic acid, Ampicillin, Ampicillin+Clavulanic acid, Cefotaxime, Cefoxitin, Ceftazidime, Piperacillin, Piperacillin+Tazobactam, Ticarcillin, Ticarcillin+Clavulanic acid, Cephalothin, Trimethoprim, Formaldehyde, Lincomycin, Nalidixic acid, Ciprofloxacin, Sulfamethoxazole, Doxycycline, Tetracycline	Col(pHAD28), IncC, IncR
K_038	4	Fresh chicken	2020-01-07	2020	1	7	Saudi Arabia	NA	NA	Internal	Saudi Arabia	No	Asia	West Asia	Food	No	14	1	1	1	0	1	1	1	1	1	1	1	1	1	1	1	0	0	0	0	0	0	0	0	0	0	0	0	0	0	0	0	0	156	1	1	1	1	1	1	1	1	1	1	1	1	1	1	1	1	1	1	1	1	1	1	1	1	1	1	1	1	1	1	1	1	1	1	1	1	1	1	1	1	1	1	1	1	1	1	1	1	1	1	1	1	1	1	1	1	1	1	1	1	1	1	1	1	1	1	1	1	1	1	1	1	1	1	1	1	1	1	1	1	1	1	1	1	1	1	1	1	1	1	1	1	1	1	1	1	1	1	1	1	1	1	1	1	1	1	1	1	1	1	1	1	1	1	1	1	1	1	1	1	1	1	1	1	1	1	1	1	1	1	1	1	1	1	1	1	1	1	1	1	1	1	1	1	1	1	1	1	1	1	1	1	1	1	1	1	0	0	0	0	0	0	0	0	0	0	0	0	0	0	0	0	0	0	0	0	0	0	0	0	0	0	0	0	0	0	0	0	0	0	0	0	0	0	0	0	0	2	0	1	0	0	0	0	0	0	1	0	0	0	0	0	0	0	0	0	0	0	0	0	0	0	0	0	0	0	0	0	0	0	0	0	0	0	0	0	0	0	0	0	0	0	0	0	0	0	0	0	0	Passed	aac(3)-IV, aadA22, aph(4)-Ia, blaCMY-2, blaTEM-1D, dfrA14, formA, lnu(F), parC (T57S), qnrB19, sul1, sul2, tet(A)	gentamicin, tobramycin, streptomycin, hygromycin, ampicillin, amoxicillin/clavulanic acid, cefoxitin, ceftriaxone, trimethoprim, unknown[formA_1_X73835], lincomycin, ciprofloxacin I/R, sulfisoxazole, tetracycline	Gentamicin, Tobramycin, Spectinomycin, Streptomycin, Hygromycin, Amoxicillin, Amoxicillin+Clavulanic acid, Ampicillin, Ampicillin+Clavulanic acid, Cefotaxime, Cefoxitin, Ceftazidime, Piperacillin, Piperacillin+Tazobactam, Ticarcillin, Ticarcillin+Clavulanic acid, Cephalothin, Trimethoprim, Formaldehyde, Lincomycin, Nalidixic acid, Ciprofloxacin, Sulfamethoxazole, Doxycycline, Tetracycline	Col(pHAD28), IncC, IncR
K_045	4	Fresh chicken	2020-10-08	2020	10	8	Saudi Arabia	NA	NA	Internal	Saudi Arabia	No	Asia	West Asia	Food	No	5	0	1	0	0	0	1	0	1	1	0	0	0	1	0	0	0	0	0	0	0	0	0	0	0	0	0	0	0	0	0	0	0	154	1	1	1	1	1	1	1	1	1	1	1	1	1	1	1	1	1	1	1	1	1	1	1	1	1	1	1	1	1	1	1	1	1	1	1	1	1	1	1	1	1	1	1	1	1	1	1	1	1	1	1	1	1	1	1	1	1	1	1	1	1	1	1	1	1	1	1	1	1	1	1	1	1	1	1	1	1	1	1	1	1	1	1	1	1	1	0	1	1	1	1	1	1	1	1	1	1	1	1	1	1	1	1	1	1	1	1	1	1	1	1	1	1	1	1	1	1	1	1	1	1	1	1	1	1	1	1	1	1	1	1	1	1	1	1	1	1	1	1	1	1	1	1	1	1	1	1	1	1	1	1	1	1	1	1	0	0	0	0	0	0	0	0	0	0	0	0	0	0	0	0	0	0	0	0	0	0	0	0	0	0	0	0	0	0	0	0	0	0	0	0	0	0	0	0	0	0	3	0	1	1	0	0	0	0	0	0	1	0	0	0	0	0	0	0	0	0	0	0	0	0	0	0	0	0	0	0	0	0	0	0	0	0	0	0	0	0	0	0	0	0	0	0	0	0	0	0	0	0	Passed	blaTEM-1B, parC (T57S), qnrB19, sul2, tet(A)	ampicillin, ciprofloxacin I/R, sulfisoxazole, tetracycline	Amoxicillin, Ampicillin, Cephalothin, Piperacillin, Ticarcillin, Nalidixic acid, Ciprofloxacin, Sulfamethoxazole, Doxycycline, Tetracycline	Col(pHAD28), IncC, IncI1-I(Alpha)
K_046	4	Fresh chicken	2020-10-08	2020	10	8	Saudi Arabia	NA	NA	Internal	Saudi Arabia	Yes	Asia	West Asia	Food	No	6	0	1	0	0	0	1	0	1	1	0	0	0	1	0	0	1	0	0	0	0	0	0	0	0	0	0	0	0	0	0	0	0	153	1	1	1	1	1	1	1	1	1	1	1	1	1	1	1	1	1	1	1	0	1	1	1	1	1	1	1	1	1	1	1	1	1	1	1	1	1	1	1	1	1	1	1	1	1	1	1	1	1	1	1	1	1	1	1	1	1	1	1	1	1	1	1	1	1	1	1	1	1	1	1	1	1	1	1	1	1	1	1	1	1	1	1	1	1	1	1	1	1	1	1	1	1	1	1	1	1	1	1	1	1	1	1	1	1	1	1	1	1	1	1	1	1	1	1	1	1	1	1	1	1	1	1	1	1	1	1	1	1	1	1	1	1	1	1	1	1	1	1	1	1	1	1	1	1	1	1	1	1	1	1	1	1	1	0	0	0	0	0	0	0	0	0	0	0	0	0	0	0	0	0	0	0	0	0	0	0	0	0	0	0	0	0	0	0	0	0	0	0	0	0	0	0	0	0	0	0	2	0	1	0	0	0	0	0	0	0	1	0	0	0	0	0	0	0	0	0	0	0	0	0	0	0	0	0	0	0	0	0	0	0	0	0	0	0	0	0	0	0	0	0	0	0	0	0	0	0	0	0	Passed	blaTEM-1B, mcr-1.1, parC (T57S), qnrB19, sul2, tet(A)	ampicillin, colistin, ciprofloxacin I/R, sulfisoxazole, tetracycline	Amoxicillin, Ampicillin, Cephalothin, Piperacillin, Ticarcillin, Colistin, Nalidixic acid, Ciprofloxacin, Sulfamethoxazole, Doxycycline, Tetracycline	Col(pHAD28), IncC, IncI1-I(Alpha)
K_048	4	Fresh chicken	2020-10-08	2020	10	8	Saudi Arabia	NA	NA	Internal	Saudi Arabia	No	Asia	West Asia	Food	No	6	0	1	0	1	0	1	0	1	1	0	0	0	1	0	0	0	0	0	0	0	0	0	0	0	0	0	0	0	0	0	0	0	158	1	1	1	1	1	1	1	1	1	1	1	1	1	1	1	1	1	1	1	0	1	1	1	1	1	1	1	1	1	1	1	1	1	1	1	1	1	1	1	1	1	1	1	1	1	1	1	1	1	1	1	1	1	1	1	1	1	1	1	1	1	1	1	1	1	1	1	1	1	1	1	1	1	1	1	1	1	1	1	1	1	1	1	1	1	1	0	1	1	1	1	1	1	1	1	1	1	1	1	1	1	1	1	1	1	1	1	1	1	1	1	1	1	1	1	1	1	1	1	1	1	1	1	1	1	1	1	1	1	1	1	1	1	1	1	1	1	1	1	1	1	1	1	1	1	1	1	1	1	1	1	1	1	1	0	0	1	1	1	1	1	1	0	0	0	0	0	0	0	0	0	0	0	0	0	0	0	0	0	0	0	0	0	0	0	0	0	0	0	0	0	0	0	0	0	0	0	3	0	1	0	0	0	0	0	0	0	1	1	0	0	0	0	0	0	0	0	0	0	0	0	0	0	0	0	0	0	0	0	0	0	0	0	0	0	0	0	0	0	0	0	0	0	0	0	0	0	0	0	Passed	blaTEM-57, floR, parC (T57S), qnrB19, sul2, tet(A)	ampicillin, chloramphenicol, ciprofloxacin I/R, sulfisoxazole, tetracycline	Amoxicillin, Ampicillin, Cephalothin, Piperacillin, Ticarcillin, Chloramphenicol, Florfenicol, Nalidixic acid, Ciprofloxacin, Sulfamethoxazole, Doxycycline, Tetracycline	Col(pHAD28), IncC, IncI1-I(Alpha)
K_053	4	Fresh chicken	2020-08-25	2020	8	25	Saudi Arabia	NA	NA	Internal	Saudi Arabia	No	Asia	West Asia	Food	No	5	0	1	0	1	0	1	0	1	1	0	0	0	0	0	0	0	0	0	0	0	0	0	0	0	0	0	0	0	0	0	0	0	153	1	1	1	1	1	1	1	1	1	1	1	1	1	1	1	1	1	1	1	0	1	1	1	1	1	1	1	1	1	1	1	1	1	1	1	1	1	1	1	1	1	1	1	1	1	1	1	1	1	1	1	1	1	1	1	1	1	1	1	1	1	1	1	1	1	1	1	1	1	1	1	1	1	1	1	1	1	1	1	1	1	1	1	1	1	1	1	1	1	1	1	1	1	1	1	1	1	1	1	1	1	1	1	1	1	1	1	1	1	1	1	1	1	1	1	1	1	1	1	1	1	1	1	1	1	1	1	1	1	1	1	1	1	1	1	1	1	1	1	1	1	1	1	1	1	1	1	1	1	1	1	1	1	1	0	0	0	0	0	0	0	0	0	0	0	0	0	0	0	0	0	0	0	0	0	0	0	0	0	0	0	0	0	0	0	0	0	0	0	0	0	0	0	0	0	0	0	3	0	1	1	0	0	0	0	0	0	1	0	0	0	0	0	0	0	0	0	0	0	0	0	0	0	0	0	0	0	0	0	0	0	0	0	0	0	0	0	0	0	0	0	0	0	0	0	0	0	0	0	Passed	floR, parC (T57S), qnrB19, sul2, tet(A)	chloramphenicol, ciprofloxacin I/R, sulfisoxazole, tetracycline	Chloramphenicol, Florfenicol, Nalidixic acid, Ciprofloxacin, Sulfamethoxazole, Doxycycline, Tetracycline	Col(pHAD28), IncC, IncI1-I(Alpha)
K_057	4	Fresh chicken	2020-08-09	2020	8	9	Saudi Arabia	NA	NA	Internal	Saudi Arabia	No	Asia	West Asia	Food	No	15	1	1	1	0	1	1	1	1	1	1	1	1	1	1	1	0	1	0	0	0	0	0	0	0	0	0	0	0	0	0	0	0	153	1	1	1	1	1	1	1	1	1	1	1	1	1	1	1	1	1	1	1	0	1	1	1	1	1	1	1	1	1	1	1	1	1	1	1	1	1	1	1	1	1	1	1	1	1	1	1	1	1	1	1	1	1	1	1	1	1	1	1	1	1	1	1	1	1	1	1	1	1	1	1	1	1	1	1	1	1	1	1	1	1	1	1	1	1	1	0	1	1	1	1	1	1	1	1	1	1	1	1	1	1	1	1	1	1	1	1	1	1	1	1	1	1	1	1	1	1	1	1	1	1	1	1	1	1	1	1	1	1	1	1	1	1	1	1	1	1	1	1	1	1	1	1	1	1	1	1	1	1	1	1	1	1	1	0	0	0	0	0	0	0	0	1	0	0	0	0	0	0	0	0	0	0	0	0	0	0	0	0	0	0	0	0	0	0	0	0	0	0	0	0	0	0	0	0	0	0	4	0	1	0	0	0	0	0	0	1	1	0	1	0	0	0	0	0	0	0	0	0	0	0	0	0	0	0	0	0	0	0	0	0	0	0	0	0	0	0	0	0	0	0	0	0	0	0	0	0	0	0	Passed	aac(3)-IV, aadA22, aph(3')-Ia, aph(3')-Ia, aph(4)-Ia, blaCMY-2, blaCTX-M-8, blaTEM-1D, dfrA14, formA, lnu(F), parC (T57S), qnrB19, sul2, tet(A)	gentamicin, tobramycin, streptomycin, kanamycin, hygromycin, ampicillin, amoxicillin/clavulanic acid, cefoxitin, ceftriaxone, trimethoprim, unknown[formA_1_X73835], lincomycin, ciprofloxacin I/R, sulfisoxazole, tetracycline	Gentamicin, Tobramycin, Spectinomycin, Streptomycin, Kanamycin, Neomycin, Lividomycin, Paromomycin, Ribostamycin, Hygromycin, Amoxicillin, Amoxicillin+Clavulanic acid, Ampicillin, Ampicillin+Clavulanic acid, Cefotaxime, Cefoxitin, Ceftazidime, Piperacillin, Piperacillin+Tazobactam, Ticarcillin, Ticarcillin+Clavulanic acid, Aztreonam, Cefepime, Ceftriaxone, Cephalothin, Trimethoprim, Formaldehyde, Lincomycin, Nalidixic acid, Ciprofloxacin, Sulfamethoxazole, Doxycycline, Tetracycline	Col(pHAD28), IncC, IncI1-I(Alpha), IncR
K_058	4	Fresh chicken	2020-08-09	2020	8	9	Saudi Arabia	NA	NA	Internal	Saudi Arabia	Yes	Asia	West Asia	Food	No	15	1	1	1	0	1	1	1	1	1	1	1	1	1	1	1	0	1	0	0	0	0	0	0	0	0	0	0	0	0	0	0	0	155	1	1	1	1	1	1	1	1	1	1	1	1	1	1	1	1	1	1	1	1	1	1	1	1	1	1	1	1	1	1	1	1	1	1	1	1	1	1	1	1	1	1	1	1	1	1	1	1	1	1	1	1	1	1	1	1	1	1	1	1	1	1	1	1	1	1	1	1	1	1	1	1	1	1	1	1	1	1	1	1	1	1	1	1	1	1	1	1	1	1	1	1	1	1	1	1	1	1	1	1	1	1	1	1	1	1	1	1	1	1	1	1	1	1	1	1	1	1	1	1	1	1	1	1	1	1	1	1	1	1	1	1	1	1	1	1	1	1	1	1	1	1	1	1	1	1	1	1	1	1	1	1	1	1	0	0	0	0	0	0	0	0	1	0	0	0	0	0	0	0	0	0	0	0	0	0	0	0	0	0	0	0	0	0	0	0	0	0	0	0	0	0	0	0	0	0	0	5	0	1	1	0	0	0	0	0	1	1	0	0	1	0	0	0	0	0	0	0	0	0	0	0	0	0	0	0	0	0	0	0	0	0	0	0	0	0	0	0	0	0	0	0	0	0	0	0	0	0	0	Passed	aac(3)-IV, aadA22, aph(3')-Ia, aph(3')-Ia, aph(4)-Ia, blaCMY-2, blaCTX-M-8, blaTEM-1D, dfrA14, formA, lnu(F), parC (T57S), qnrB19, sul2, tet(A)	gentamicin, tobramycin, streptomycin, kanamycin, hygromycin, ampicillin, amoxicillin/clavulanic acid, cefoxitin, ceftriaxone, trimethoprim, unknown[formA_1_X73835], lincomycin, ciprofloxacin I/R, sulfisoxazole, tetracycline	Gentamicin, Tobramycin, Spectinomycin, Streptomycin, Neomycin, Kanamycin, Lividomycin, Paromomycin, Ribostamycin, Hygromycin, Amoxicillin, Amoxicillin+Clavulanic acid, Ampicillin, Ampicillin+Clavulanic acid, Cefotaxime, Cefoxitin, Ceftazidime, Piperacillin, Piperacillin+Tazobactam, Ticarcillin, Ticarcillin+Clavulanic acid, Aztreonam, Cefepime, Ceftriaxone, Cephalothin, Trimethoprim, Formaldehyde, Lincomycin, Nalidixic acid, Ciprofloxacin, Sulfamethoxazole, Doxycycline, Tetracycline	Col(pHAD28), IncC, IncI1-I(Alpha), IncR
K_086	4	Fresh chicken	2020-10-18	2020	10	18	Saudi Arabia	NA	NA	Internal	Saudi Arabia	No	Asia	West Asia	Food	No	11	1	1	1	0	1	1	0	1	1	0	0	1	1	1	1	0	0	0	0	0	0	0	0	0	0	0	0	0	0	0	0	0	156	1	1	1	1	1	1	1	1	1	1	1	1	1	1	1	1	1	1	1	1	1	1	1	1	1	1	1	1	1	1	1	1	1	1	1	1	1	1	1	1	1	1	1	1	1	1	1	1	1	1	1	1	1	1	1	1	1	1	1	1	1	1	1	1	1	1	1	1	1	1	1	1	1	1	1	1	1	1	1	1	1	1	1	1	1	1	1	1	1	1	1	1	1	1	1	1	1	1	1	1	1	1	1	1	1	1	1	1	1	1	1	1	1	1	1	1	1	1	1	1	1	1	1	1	1	1	1	1	1	1	1	1	1	1	1	1	1	1	1	1	1	1	1	1	1	1	1	1	1	1	1	1	1	1	1	1	0	0	0	0	0	0	0	0	0	0	0	0	0	0	0	0	0	0	0	0	0	0	0	0	0	0	0	0	0	0	0	0	0	0	0	0	0	0	0	0	0	5	1	1	1	0	0	0	0	0	1	0	0	0	0	0	1	0	0	0	0	0	0	0	0	0	0	0	0	0	0	0	0	0	0	0	0	0	0	0	0	0	0	0	0	0	0	0	0	0	0	0	0	Passed	aac(3)-IV, aph(3')-Ia, aph(4)-Ia, blaCMY-2, blaTEM-1D, dfrA14, formA, parC (T57S), sul2, tet(A)	gentamicin, tobramycin, kanamycin, hygromycin, ampicillin, amoxicillin/clavulanic acid, cefoxitin, ceftriaxone, trimethoprim, unknown[formA_1_X73835], sulfisoxazole, tetracycline	Gentamicin, Tobramycin, Neomycin, Kanamycin, Lividomycin, Paromomycin, Ribostamycin, Hygromycin, Amoxicillin, Amoxicillin+Clavulanic acid, Ampicillin, Ampicillin+Clavulanic acid, Cefotaxime, Cefoxitin, Ceftazidime, Piperacillin, Piperacillin+Tazobactam, Ticarcillin, Ticarcillin+Clavulanic acid, Cephalothin, Trimethoprim, Formaldehyde, Nalidixic acid, Ciprofloxacin, Sulfamethoxazole, Doxycycline, Tetracycline	IncC, IncR
K_088	4	Fresh chicken	2020-10-18	2020	10	18	Saudi Arabia	NA	NA	Internal	Saudi Arabia	No	Asia	West Asia	Food	No	14	1	1	1	0	1	1	1	1	1	1	1	1	1	1	1	0	0	0	0	0	0	0	0	0	0	0	0	0	0	0	0	0	154	1	1	1	1	1	1	1	1	1	1	1	1	1	1	1	1	1	1	1	1	1	1	1	1	1	1	1	1	1	1	1	1	1	1	1	1	1	1	1	1	1	1	1	1	1	1	1	1	1	1	1	1	1	1	1	1	1	1	1	1	1	1	1	1	1	1	1	1	1	1	1	1	1	1	1	1	1	1	1	1	1	1	1	1	1	1	1	1	1	1	1	1	1	1	1	1	1	1	1	1	1	1	1	1	1	1	1	1	1	1	1	1	1	1	1	1	1	1	1	1	1	1	1	1	1	1	1	1	1	1	1	1	1	1	1	1	1	1	1	1	1	1	1	1	1	1	1	1	1	1	1	1	1	1	0	0	0	0	0	0	0	0	0	0	0	0	0	0	0	0	0	0	0	0	0	0	0	0	0	0	0	0	0	0	0	0	0	0	0	0	0	0	0	0	0	0	0	2	0	1	0	0	0	0	0	0	1	0	0	0	0	0	0	0	0	0	0	0	0	0	0	0	0	0	0	0	0	0	0	0	0	0	0	0	0	0	0	0	0	0	0	0	0	0	0	0	0	0	0	Passed	aac(3)-IV, aadA22, aph(3')-Ia, aph(4)-Ia, blaCMY-2, blaTEM-1D, dfrA14, formA, lnu(F), parC (T57S), qnrB19, sul2, tet(A)	gentamicin, tobramycin, streptomycin, kanamycin, hygromycin, ampicillin, amoxicillin/clavulanic acid, cefoxitin, ceftriaxone, trimethoprim, unknown[formA_1_X73835], lincomycin, ciprofloxacin I/R, sulfisoxazole, tetracycline	Gentamicin, Tobramycin, Spectinomycin, Streptomycin, Neomycin, Kanamycin, Lividomycin, Paromomycin, Ribostamycin, Hygromycin, Amoxicillin, Amoxicillin+Clavulanic acid, Ampicillin, Ampicillin+Clavulanic acid, Cefotaxime, Cefoxitin, Ceftazidime, Piperacillin, Piperacillin+Tazobactam, Ticarcillin, Ticarcillin+Clavulanic acid, Cephalothin, Trimethoprim, Formaldehyde, Lincomycin, Nalidixic acid, Ciprofloxacin, Sulfamethoxazole, Doxycycline, Tetracycline	Col(pHAD28), IncC, IncR
K_089	4	Fresh chicken	2020-10-18	2020	10	18	Saudi Arabia	NA	NA	Internal	Saudi Arabia	No	Asia	West Asia	Food	No	14	1	1	1	0	1	1	1	1	1	1	1	1	1	1	1	0	0	0	0	0	0	0	0	0	0	0	0	0	0	0	0	0	152	1	1	1	1	1	1	1	1	1	1	1	1	1	1	1	1	1	1	1	0	1	1	1	1	1	1	1	1	1	1	1	1	1	1	1	1	1	1	1	1	1	1	1	1	1	1	1	1	1	1	1	1	1	1	1	1	1	1	1	1	1	1	1	1	1	1	1	1	1	1	1	1	1	1	1	1	1	1	1	1	1	1	1	1	1	1	0	1	1	1	1	1	1	1	1	1	1	1	1	1	1	1	1	1	1	1	1	1	1	1	1	1	1	1	1	1	1	1	1	1	1	1	1	1	1	1	1	1	1	1	1	1	1	1	1	1	1	1	1	1	1	1	1	1	1	1	1	1	1	1	1	1	1	1	0	0	0	0	0	0	0	0	0	0	0	0	0	0	0	0	0	0	0	0	0	0	0	0	0	0	0	0	0	0	0	0	0	0	0	0	0	0	0	0	0	0	0	2	0	1	0	0	0	0	0	0	1	0	0	0	0	0	0	0	0	0	0	0	0	0	0	0	0	0	0	0	0	0	0	0	0	0	0	0	0	0	0	0	0	0	0	0	0	0	0	0	0	0	0	Passed	aac(3)-IV, aadA22, aph(3')-Ia, aph(4)-Ia, blaCMY-2, blaTEM-1D, dfrA14, formA, lnu(F), parC (T57S), qnrB19, sul2, tet(A)	gentamicin, tobramycin, streptomycin, kanamycin, hygromycin, ampicillin, amoxicillin/clavulanic acid, cefoxitin, ceftriaxone, trimethoprim, unknown[formA_1_X73835], lincomycin, ciprofloxacin I/R, sulfisoxazole, tetracycline	Gentamicin, Tobramycin, Spectinomycin, Streptomycin, Neomycin, Kanamycin, Lividomycin, Paromomycin, Ribostamycin, Hygromycin, Amoxicillin, Amoxicillin+Clavulanic acid, Ampicillin, Ampicillin+Clavulanic acid, Cefotaxime, Cefoxitin, Ceftazidime, Piperacillin, Piperacillin+Tazobactam, Ticarcillin, Ticarcillin+Clavulanic acid, Cephalothin, Trimethoprim, Formaldehyde, Lincomycin, Nalidixic acid, Ciprofloxacin, Sulfamethoxazole, Doxycycline, Tetracycline	Col(pHAD28), IncC, IncR
K_090	4	Fresh chicken	2020-10-18	2020	10	18	Saudi Arabia	NA	NA	Internal	Saudi Arabia	No	Asia	West Asia	Food	No	14	1	1	1	0	1	1	1	1	1	1	1	1	1	1	1	0	0	0	0	0	0	0	0	0	0	0	0	0	0	0	0	0	154	1	1	1	1	1	1	1	1	1	1	1	1	1	1	1	1	1	1	1	1	1	1	1	1	1	1	1	1	1	1	1	1	1	1	1	1	1	1	1	1	1	1	1	1	1	1	1	1	1	1	1	1	1	1	1	1	1	1	1	1	1	1	1	1	1	1	1	1	1	1	1	1	1	1	1	1	1	1	1	1	1	1	1	1	1	1	1	1	1	1	1	1	1	1	1	1	1	1	1	1	1	1	1	1	1	1	1	1	1	1	1	1	1	1	1	1	1	1	1	1	1	1	1	1	1	1	1	1	1	1	1	1	1	1	1	1	1	1	1	1	1	1	1	1	1	1	1	1	1	1	1	1	1	1	0	0	0	0	0	0	0	0	0	0	0	0	0	0	0	0	0	0	0	0	0	0	0	0	0	0	0	0	0	0	0	0	0	0	0	0	0	0	0	0	0	0	0	2	0	1	0	0	0	0	0	0	1	0	0	0	0	0	0	0	0	0	0	0	0	0	0	0	0	0	0	0	0	0	0	0	0	0	0	0	0	0	0	0	0	0	0	0	0	0	0	0	0	0	0	Passed	aac(3)-IV, aadA22, aph(3')-Ia, aph(4)-Ia, blaCMY-2, blaTEM-1D, dfrA14, formA, lnu(F), parC (T57S), qnrB19, sul2, tet(A)	gentamicin, tobramycin, streptomycin, kanamycin, hygromycin, ampicillin, amoxicillin/clavulanic acid, cefoxitin, ceftriaxone, trimethoprim, unknown[formA_1_X73835], lincomycin, ciprofloxacin I/R, sulfisoxazole, tetracycline	Gentamicin, Tobramycin, Spectinomycin, Streptomycin, Neomycin, Kanamycin, Lividomycin, Paromomycin, Ribostamycin, Hygromycin, Amoxicillin, Amoxicillin+Clavulanic acid, Ampicillin, Ampicillin+Clavulanic acid, Cefotaxime, Cefoxitin, Ceftazidime, Piperacillin, Piperacillin+Tazobactam, Ticarcillin, Ticarcillin+Clavulanic acid, Cephalothin, Trimethoprim, Formaldehyde, Lincomycin, Nalidixic acid, Ciprofloxacin, Sulfamethoxazole, Doxycycline, Tetracycline	Col(pHAD28), IncC, IncR
K_091	4	Fresh chicken	2020-10-18	2020	10	18	Saudi Arabia	NA	NA	Internal	Saudi Arabia	No	Asia	West Asia	Food	No	14	1	1	1	0	1	1	1	1	1	1	1	1	1	1	1	0	0	0	0	0	0	0	0	0	0	0	0	0	0	0	0	0	154	1	1	1	1	1	1	1	1	1	1	1	1	1	1	1	1	1	1	1	1	1	1	1	1	1	1	1	1	1	1	1	1	1	1	1	1	1	1	1	1	1	1	1	1	1	1	1	1	1	1	1	1	1	1	1	1	1	1	1	1	1	1	1	1	1	1	1	1	1	1	1	1	1	1	1	1	1	1	1	1	1	1	1	1	1	1	1	1	1	1	1	1	1	1	1	1	1	1	1	1	1	1	1	1	1	1	1	1	1	1	1	1	1	1	1	1	1	1	1	1	1	1	1	1	1	1	1	1	1	1	1	1	1	1	1	1	1	1	1	1	1	1	1	1	1	1	1	1	1	1	1	1	1	1	0	0	0	0	0	0	0	0	0	0	0	0	0	0	0	0	0	0	0	0	0	0	0	0	0	0	0	0	0	0	0	0	0	0	0	0	0	0	0	0	0	0	0	2	0	1	0	0	0	0	0	0	1	0	0	0	0	0	0	0	0	0	0	0	0	0	0	0	0	0	0	0	0	0	0	0	0	0	0	0	0	0	0	0	0	0	0	0	0	0	0	0	0	0	0	Passed	aac(3)-IV, aadA22, aph(3')-Ia, aph(4)-Ia, blaCMY-2, blaTEM-1D, dfrA14, formA, lnu(F), parC (T57S), qnrB19, sul2, tet(A)	gentamicin, tobramycin, streptomycin, kanamycin, hygromycin, ampicillin, amoxicillin/clavulanic acid, cefoxitin, ceftriaxone, trimethoprim, unknown[formA_1_X73835], lincomycin, ciprofloxacin I/R, sulfisoxazole, tetracycline	Gentamicin, Tobramycin, Spectinomycin, Streptomycin, Neomycin, Kanamycin, Lividomycin, Paromomycin, Ribostamycin, Hygromycin, Amoxicillin, Amoxicillin+Clavulanic acid, Ampicillin, Ampicillin+Clavulanic acid, Cefotaxime, Cefoxitin, Ceftazidime, Piperacillin, Piperacillin+Tazobactam, Ticarcillin, Ticarcillin+Clavulanic acid, Cephalothin, Trimethoprim, Formaldehyde, Lincomycin, Nalidixic acid, Ciprofloxacin, Sulfamethoxazole, Doxycycline, Tetracycline	Col(pHAD28), IncC, IncR
K_092	4	Fresh chicken	2020-10-20	2020	10	20	Saudi Arabia	NA	NA	Internal	Saudi Arabia	No	Asia	West Asia	Food	No	14	1	1	1	0	1	1	1	1	1	1	1	1	1	1	1	0	0	0	0	0	0	0	0	0	0	0	0	0	0	0	0	0	154	1	1	1	1	1	1	1	1	1	1	1	1	1	1	1	1	1	1	1	1	1	1	1	1	1	1	1	1	1	1	1	1	1	1	1	1	1	1	1	1	1	1	1	1	1	1	1	1	1	1	1	1	1	1	1	1	1	1	1	1	1	1	1	1	1	1	1	1	1	1	1	1	1	1	1	1	1	1	1	1	1	1	1	1	1	1	1	1	1	1	1	1	1	1	1	1	1	1	1	1	1	1	1	1	1	1	1	1	1	1	1	1	1	1	1	1	1	1	1	1	1	1	1	1	1	1	1	1	1	1	1	1	1	1	1	1	1	1	1	1	1	1	1	1	1	1	1	1	1	1	1	1	1	1	0	0	0	0	0	0	0	0	0	0	0	0	0	0	0	0	0	0	0	0	0	0	0	0	0	0	0	0	0	0	0	0	0	0	0	0	0	0	0	0	0	0	0	2	0	1	0	0	0	0	0	0	1	0	0	0	0	0	0	0	0	0	0	0	0	0	0	0	0	0	0	0	0	0	0	0	0	0	0	0	0	0	0	0	0	0	0	0	0	0	0	0	0	0	0	Passed	aac(3)-IV, aadA22, aph(3')-Ia, aph(4)-Ia, blaCMY-2, blaTEM-1D, dfrA14, formA, lnu(F), parC (T57S), qnrB19, sul2, tet(A)	gentamicin, tobramycin, streptomycin, kanamycin, hygromycin, ampicillin, amoxicillin/clavulanic acid, cefoxitin, ceftriaxone, trimethoprim, unknown[formA_1_X73835], lincomycin, ciprofloxacin I/R, sulfisoxazole, tetracycline	Gentamicin, Tobramycin, Spectinomycin, Streptomycin, Neomycin, Kanamycin, Lividomycin, Paromomycin, Ribostamycin, Hygromycin, Amoxicillin, Amoxicillin+Clavulanic acid, Ampicillin, Ampicillin+Clavulanic acid, Cefotaxime, Cefoxitin, Ceftazidime, Piperacillin, Piperacillin+Tazobactam, Ticarcillin, Ticarcillin+Clavulanic acid, Cephalothin, Trimethoprim, Formaldehyde, Lincomycin, Nalidixic acid, Ciprofloxacin, Sulfamethoxazole, Doxycycline, Tetracycline	Col(pHAD28), IncC, IncR
K_093	4	Fresh chicken	2020-10-20	2020	10	20	Saudi Arabia	NA	NA	Internal	Saudi Arabia	No	Asia	West Asia	Food	No	13	1	1	1	0	1	1	1	1	1	1	1	1	1	1	0	0	0	0	0	0	0	0	0	0	0	0	0	0	0	0	0	0	154	1	1	1	1	1	1	1	1	1	1	1	1	1	1	1	1	1	1	1	1	1	1	1	1	1	1	1	1	1	1	1	1	1	1	1	1	1	1	1	1	1	1	1	1	1	1	1	1	1	1	1	1	1	1	1	1	1	1	1	1	1	1	1	1	1	1	1	1	1	1	1	1	1	1	1	1	1	1	1	1	1	1	1	1	1	1	1	1	1	1	1	1	1	1	1	1	1	1	1	1	1	1	1	1	1	1	1	1	1	1	1	1	1	1	1	1	1	1	1	1	1	1	1	1	1	1	1	1	1	1	1	1	1	1	1	1	1	1	1	1	1	1	1	1	1	1	1	1	1	1	1	1	1	1	0	0	0	0	0	0	0	0	0	0	0	0	0	0	0	0	0	0	0	0	0	0	0	0	0	0	0	0	0	0	0	0	0	0	0	0	0	0	0	0	0	0	0	2	0	1	0	0	0	0	0	0	1	0	0	0	0	0	0	0	0	0	0	0	0	0	0	0	0	0	0	0	0	0	0	0	0	0	0	0	0	0	0	0	0	0	0	0	0	0	0	0	0	0	0	Passed	aac(3)-IV, aadA22, aph(3')-Ia, aph(4)-Ia, blaCMY-2, blaTEM-1D, formA, lnu(F), parC (T57S), qnrB19, sul2, tet(A)	gentamicin, tobramycin, streptomycin, kanamycin, hygromycin, ampicillin, amoxicillin/clavulanic acid, cefoxitin, ceftriaxone, unknown[formA_1_X73835], lincomycin, ciprofloxacin I/R, sulfisoxazole, tetracycline	Gentamicin, Tobramycin, Spectinomycin, Streptomycin, Neomycin, Kanamycin, Lividomycin, Paromomycin, Ribostamycin, Hygromycin, Amoxicillin, Amoxicillin+Clavulanic acid, Ampicillin, Ampicillin+Clavulanic acid, Cefotaxime, Cefoxitin, Ceftazidime, Piperacillin, Piperacillin+Tazobactam, Ticarcillin, Ticarcillin+Clavulanic acid, Cephalothin, Formaldehyde, Lincomycin, Nalidixic acid, Ciprofloxacin, Sulfamethoxazole, Doxycycline, Tetracycline	Col(pHAD28), IncC, IncR
K_094	4	Fresh chicken	2020-10-20	2020	10	20	Saudi Arabia	NA	NA	Internal	Saudi Arabia	No	Asia	West Asia	Food	No	13	1	1	1	0	1	1	1	1	1	1	1	1	0	1	1	0	0	0	0	0	0	0	0	0	0	0	0	0	0	0	0	0	156	1	1	1	1	1	1	1	1	1	1	1	1	1	1	1	1	1	1	1	1	1	1	1	1	1	1	1	1	1	1	1	1	1	1	1	1	1	1	1	1	1	1	1	1	1	1	1	1	1	1	1	1	1	1	1	1	1	1	1	1	1	1	1	1	1	1	1	1	1	1	1	1	1	1	1	1	1	1	1	1	1	1	1	1	1	1	1	1	1	1	1	1	1	1	1	1	1	1	1	1	1	1	1	1	1	1	1	1	1	1	1	1	1	1	1	1	1	1	1	1	1	1	1	1	1	1	1	1	1	1	1	1	1	1	1	1	1	1	1	1	1	1	1	1	1	1	1	1	1	1	1	1	1	1	1	1	0	0	0	0	0	0	0	0	0	0	0	0	0	0	0	0	0	0	0	0	0	0	0	0	0	0	0	0	0	0	0	0	0	0	0	0	0	0	0	0	0	2	0	1	0	0	0	0	0	0	1	0	0	0	0	0	0	0	0	0	0	0	0	0	0	0	0	0	0	0	0	0	0	0	0	0	0	0	0	0	0	0	0	0	0	0	0	0	0	0	0	0	0	Passed	aac(3)-IV, aadA22, aph(3')-Ia, aph(4)-Ia, blaCMY-2, blaTEM-1D, dfrA14, formA, lnu(F), parC (T57S), qnrB19, sul2, tet(A)	gentamicin, tobramycin, streptomycin, kanamycin, hygromycin, ampicillin, amoxicillin/clavulanic acid, cefoxitin, ceftriaxone, trimethoprim, unknown[formA_1_X73835], lincomycin, ciprofloxacin I/R, sulfisoxazole, tetracycline	Gentamicin, Tobramycin, Spectinomycin, Streptomycin, Neomycin, Kanamycin, Lividomycin, Paromomycin, Ribostamycin, Hygromycin, Amoxicillin, Amoxicillin+Clavulanic acid, Ampicillin, Ampicillin+Clavulanic acid, Cefotaxime, Cefoxitin, Ceftazidime, Piperacillin, Piperacillin+Tazobactam, Ticarcillin, Ticarcillin+Clavulanic acid, Cephalothin, Trimethoprim, Formaldehyde, Lincomycin, Nalidixic acid, Ciprofloxacin, Sulfamethoxazole, Doxycycline, Tetracycline	Col(pHAD28), IncC, IncR
K_095	4	Fresh chicken	2020-10-20	2020	10	20	Saudi Arabia	NA	NA	Internal	Saudi Arabia	No	Asia	West Asia	Food	No	14	1	1	1	0	1	1	1	1	1	1	1	1	1	1	1	0	0	0	0	0	0	0	0	0	0	0	0	0	0	0	0	0	153	1	1	1	1	1	1	1	1	1	1	1	1	1	1	1	1	1	1	1	0	1	1	1	1	1	1	1	1	1	1	1	1	1	1	1	1	1	1	1	1	1	1	1	1	1	1	1	1	1	1	1	1	1	1	1	1	1	1	1	1	1	1	1	1	1	1	1	1	1	1	1	1	1	1	1	1	1	1	1	1	1	1	1	1	1	1	1	1	1	1	1	1	1	1	1	1	1	1	1	1	1	1	1	1	1	1	1	1	1	1	1	1	1	1	1	1	1	1	1	1	1	1	1	1	1	1	1	1	1	1	1	1	1	1	1	1	1	1	1	1	1	1	1	1	1	1	1	1	1	1	1	1	1	1	0	0	0	0	0	0	0	0	0	0	0	0	0	0	0	0	0	0	0	0	0	0	0	0	0	0	0	0	0	0	0	0	0	0	0	0	0	0	0	0	0	0	0	2	0	1	0	0	0	0	0	0	1	0	0	0	0	0	0	0	0	0	0	0	0	0	0	0	0	0	0	0	0	0	0	0	0	0	0	0	0	0	0	0	0	0	0	0	0	0	0	0	0	0	0	Passed	aac(3)-IV, aadA22, aph(3')-Ia, aph(4)-Ia, blaCMY-2, blaTEM-1D, dfrA14, formA, lnu(F), parC (T57S), qnrB19, sul2, tet(A)	gentamicin, tobramycin, streptomycin, kanamycin, hygromycin, ampicillin, amoxicillin/clavulanic acid, cefoxitin, ceftriaxone, trimethoprim, unknown[formA_1_X73835], lincomycin, ciprofloxacin I/R, sulfisoxazole, tetracycline	Gentamicin, Tobramycin, Spectinomycin, Streptomycin, Neomycin, Kanamycin, Lividomycin, Paromomycin, Ribostamycin, Hygromycin, Amoxicillin, Amoxicillin+Clavulanic acid, Ampicillin, Ampicillin+Clavulanic acid, Cefotaxime, Cefoxitin, Ceftazidime, Piperacillin, Piperacillin+Tazobactam, Ticarcillin, Ticarcillin+Clavulanic acid, Cephalothin, Trimethoprim, Formaldehyde, Lincomycin, Nalidixic acid, Ciprofloxacin, Sulfamethoxazole, Doxycycline, Tetracycline	Col(pHAD28), IncC, IncR
K_097	4	Fresh chicken	2020-10-20	2020	10	20	Saudi Arabia	NA	NA	Internal	Saudi Arabia	No	Asia	West Asia	Food	No	14	1	1	1	0	1	1	1	1	1	1	1	1	1	1	1	0	0	0	0	0	0	0	0	0	0	0	0	0	0	0	0	0	153	1	1	1	1	1	1	1	1	1	1	1	1	1	1	1	1	1	1	1	1	1	1	1	1	1	1	1	1	1	1	1	1	1	1	1	1	1	1	1	1	1	1	1	1	1	1	1	1	1	1	1	1	1	1	1	1	1	1	1	1	1	1	1	1	1	1	1	1	1	1	1	1	1	1	1	1	1	1	1	1	1	1	1	1	1	1	0	1	1	1	1	1	1	1	1	1	1	1	1	1	1	1	1	1	1	1	1	1	1	1	1	1	1	1	1	1	1	1	1	1	1	1	1	1	1	1	1	1	1	1	1	1	1	1	1	1	1	1	1	1	1	1	1	1	1	1	1	1	1	1	1	1	1	1	0	0	0	0	0	0	0	0	0	0	0	0	0	0	0	0	0	0	0	0	0	0	0	0	0	0	0	0	0	0	0	0	0	0	0	0	0	0	0	0	0	0	0	2	0	1	0	0	0	0	0	0	1	0	0	0	0	0	0	0	0	0	0	0	0	0	0	0	0	0	0	0	0	0	0	0	0	0	0	0	0	0	0	0	0	0	0	0	0	0	0	0	0	0	0	Passed	aac(3)-IV, aadA22, aph(3')-Ia, aph(4)-Ia, blaCMY-2, blaTEM-1D, dfrA14, formA, lnu(F), parC (T57S), qnrB19, sul2, tet(A)	gentamicin, tobramycin, streptomycin, kanamycin, hygromycin, ampicillin, amoxicillin/clavulanic acid, cefoxitin, ceftriaxone, trimethoprim, unknown[formA_1_X73835], lincomycin, ciprofloxacin I/R, sulfisoxazole, tetracycline	Gentamicin, Tobramycin, Spectinomycin, Streptomycin, Neomycin, Kanamycin, Lividomycin, Paromomycin, Ribostamycin, Hygromycin, Amoxicillin, Amoxicillin+Clavulanic acid, Ampicillin, Ampicillin+Clavulanic acid, Cefotaxime, Cefoxitin, Ceftazidime, Piperacillin, Piperacillin+Tazobactam, Ticarcillin, Ticarcillin+Clavulanic acid, Cephalothin, Trimethoprim, Formaldehyde, Lincomycin, Nalidixic acid, Ciprofloxacin, Sulfamethoxazole, Doxycycline, Tetracycline	Col(pHAD28), IncC, IncR
K_100	4	Fresh chicken	2020-10-20	2020	10	20	Saudi Arabia	NA	NA	Internal	Saudi Arabia	No	Asia	West Asia	Food	No	14	1	1	1	0	1	1	1	1	1	1	1	1	1	1	1	0	0	0	0	0	0	0	0	0	0	0	0	0	0	0	0	0	152	1	1	1	1	1	1	1	1	1	1	1	1	1	1	1	1	1	1	1	0	1	1	1	1	1	1	1	1	1	1	1	1	1	1	1	1	1	1	1	1	1	1	1	1	1	1	1	1	1	1	1	1	1	1	1	1	1	1	1	1	1	1	1	1	1	1	1	1	1	1	1	1	1	1	1	1	1	1	1	1	1	1	1	1	1	1	0	1	1	1	1	1	1	1	1	1	1	1	1	1	1	1	1	1	1	1	1	1	1	1	1	1	1	1	1	1	1	1	1	1	1	1	1	1	1	1	1	1	1	1	1	1	1	1	1	1	1	1	1	1	1	1	1	1	1	1	1	1	1	1	1	1	1	1	0	0	0	0	0	0	0	0	0	0	0	0	0	0	0	0	0	0	0	0	0	0	0	0	0	0	0	0	0	0	0	0	0	0	0	0	0	0	0	0	0	0	0	2	0	1	0	0	0	0	0	0	1	0	0	0	0	0	0	0	0	0	0	0	0	0	0	0	0	0	0	0	0	0	0	0	0	0	0	0	0	0	0	0	0	0	0	0	0	0	0	0	0	0	0	Passed	aac(3)-IV, aadA22, aph(3')-Ia, aph(4)-Ia, blaCMY-2, blaTEM-1D, dfrA14, formA, lnu(F), parC (T57S), qnrB19, sul2, tet(A)	gentamicin, tobramycin, streptomycin, kanamycin, hygromycin, ampicillin, amoxicillin/clavulanic acid, cefoxitin, ceftriaxone, trimethoprim, unknown[formA_1_X73835], lincomycin, ciprofloxacin I/R, sulfisoxazole, tetracycline	Gentamicin, Tobramycin, Spectinomycin, Streptomycin, Neomycin, Kanamycin, Lividomycin, Paromomycin, Ribostamycin, Hygromycin, Amoxicillin, Amoxicillin+Clavulanic acid, Ampicillin, Ampicillin+Clavulanic acid, Cefotaxime, Cefoxitin, Ceftazidime, Piperacillin, Piperacillin+Tazobactam, Ticarcillin, Ticarcillin+Clavulanic acid, Cephalothin, Trimethoprim, Formaldehyde, Lincomycin, Nalidixic acid, Ciprofloxacin, Sulfamethoxazole, Doxycycline, Tetracycline	Col(pHAD28), IncC, IncR
K_102	4	Fresh chicken	2020-10-20	2020	10	20	Saudi Arabia	NA	NA	Internal	Saudi Arabia	No	Asia	West Asia	Food	No	13	1	1	1	0	1	1	1	1	1	1	1	1	1	1	0	0	0	0	0	0	0	0	0	0	0	0	0	0	0	0	0	0	152	1	1	1	1	1	1	1	1	1	1	1	1	1	1	1	1	1	1	1	0	1	1	1	1	1	1	1	1	1	1	1	1	1	1	1	1	1	1	1	1	1	1	1	1	1	1	1	1	1	1	1	1	1	1	1	1	1	1	1	1	1	1	1	1	1	1	1	1	1	1	1	1	1	1	1	1	1	1	1	1	1	1	1	1	1	1	0	1	1	1	1	1	1	1	1	1	1	1	1	1	1	1	1	1	1	1	1	1	1	1	1	1	1	1	1	1	1	1	1	1	1	1	1	1	1	1	1	1	1	1	1	1	1	1	1	1	1	1	1	1	1	1	1	1	1	1	1	1	1	1	1	1	1	1	0	0	0	0	0	0	0	0	0	0	0	0	0	0	0	0	0	0	0	0	0	0	0	0	0	0	0	0	0	0	0	0	0	0	0	0	0	0	0	0	0	0	0	2	0	1	0	0	0	0	0	0	1	0	0	0	0	0	0	0	0	0	0	0	0	0	0	0	0	0	0	0	0	0	0	0	0	0	0	0	0	0	0	0	0	0	0	0	0	0	0	0	0	0	0	Passed	aac(3)-IV, aadA22, aph(3')-Ia, aph(4)-Ia, blaCMY-2, blaTEM-1D, formA, lnu(F), parC (T57S), qnrB19, sul2, tet(A)	gentamicin, tobramycin, streptomycin, kanamycin, hygromycin, ampicillin, amoxicillin/clavulanic acid, cefoxitin, ceftriaxone, unknown[formA_1_X73835], lincomycin, ciprofloxacin I/R, sulfisoxazole, tetracycline	Gentamicin, Tobramycin, Spectinomycin, Streptomycin, Neomycin, Kanamycin, Lividomycin, Paromomycin, Ribostamycin, Hygromycin, Amoxicillin, Amoxicillin+Clavulanic acid, Ampicillin, Ampicillin+Clavulanic acid, Cefotaxime, Cefoxitin, Ceftazidime, Piperacillin, Piperacillin+Tazobactam, Ticarcillin, Ticarcillin+Clavulanic acid, Cephalothin, Formaldehyde, Lincomycin, Nalidixic acid, Ciprofloxacin, Sulfamethoxazole, Doxycycline, Tetracycline	IncC, IncR
K_108	4	Fresh chicken	2020-10-26	2020	10	26	Saudi Arabia	NA	NA	Internal	Saudi Arabia	No	Asia	West Asia	Food	No	14	1	1	1	0	1	1	1	1	1	1	1	1	1	1	1	0	0	0	0	0	0	0	0	0	0	0	0	0	0	0	0	0	145	1	1	1	1	1	1	1	1	1	1	1	1	1	1	1	1	1	1	1	0	1	1	1	1	1	1	1	1	1	1	1	1	1	1	1	1	1	1	1	1	1	1	1	1	1	1	1	1	1	1	1	1	1	1	1	1	1	1	1	1	1	1	1	1	1	1	1	1	1	1	1	1	1	1	1	1	1	1	1	1	1	1	1	1	1	1	1	1	1	1	1	1	1	1	1	1	1	1	1	1	0	1	1	1	1	1	1	1	1	1	0	0	0	1	1	1	1	1	1	1	1	1	1	0	0	0	1	0	1	1	1	1	1	1	1	1	1	1	1	1	1	1	1	1	1	1	1	1	1	1	1	1	1	1	0	0	0	0	0	0	0	0	0	0	0	0	0	0	0	0	0	0	0	0	0	0	0	0	0	0	0	0	0	0	0	0	0	0	0	0	0	0	0	0	0	0	0	1	0	1	0	0	0	0	0	0	0	0	0	0	0	0	0	0	0	0	0	0	0	0	0	0	0	0	0	0	0	0	0	0	0	0	0	0	0	0	0	0	0	0	0	0	0	0	0	0	0	0	0	Passed	aac(3)-IV, aadA22, aph(3')-Ia, aph(4)-Ia, blaCMY-2, blaTEM-1D, dfrA14, lnu(F), parC (T57S), qnrB19, sul2, tet(A)	gentamicin, tobramycin, streptomycin, kanamycin, hygromycin, ampicillin, amoxicillin/clavulanic acid, cefoxitin, ceftriaxone, trimethoprim, lincomycin, ciprofloxacin I/R, sulfisoxazole, tetracycline	Gentamicin, Tobramycin, Spectinomycin, Streptomycin, Neomycin, Kanamycin, Lividomycin, Paromomycin, Ribostamycin, Hygromycin, Amoxicillin, Amoxicillin+Clavulanic acid, Ampicillin, Ampicillin+Clavulanic acid, Cefotaxime, Cefoxitin, Ceftazidime, Piperacillin, Piperacillin+Tazobactam, Ticarcillin, Ticarcillin+Clavulanic acid, Cephalothin, Trimethoprim, Lincomycin, Nalidixic acid, Ciprofloxacin, Sulfamethoxazole, Doxycycline, Tetracycline	Col(pHAD28), IncC
K_110	4	Fresh chicken	2020-10-26	2020	10	26	Saudi Arabia	NA	NA	Internal	Saudi Arabia	No	Asia	West Asia	Food	No	14	1	1	1	0	1	1	1	1	1	1	1	1	1	1	1	0	0	0	0	0	0	0	0	0	0	0	0	0	0	0	0	0	152	1	1	1	1	1	1	1	1	1	1	1	1	1	1	1	1	1	1	1	0	1	1	1	1	1	1	1	1	1	1	1	1	1	1	1	1	1	1	1	1	1	1	1	1	1	1	1	1	1	1	1	1	1	1	1	1	1	1	1	1	1	1	1	1	1	1	1	1	1	1	1	1	1	1	1	1	1	1	1	1	1	1	1	1	1	1	0	1	1	1	1	1	1	1	1	1	1	1	1	1	1	1	1	1	1	1	1	1	1	1	1	1	1	1	1	1	1	1	1	1	1	1	1	1	1	1	1	1	1	1	1	1	1	1	1	1	1	1	1	1	1	1	1	1	1	1	1	1	1	1	1	1	1	1	0	0	0	0	0	0	0	0	0	0	0	0	0	0	0	0	0	0	0	0	0	0	0	0	0	0	0	0	0	0	0	0	0	0	0	0	0	0	0	0	0	0	0	1	0	1	0	0	0	0	0	0	0	0	0	0	0	0	0	0	0	0	0	0	0	0	0	0	0	0	0	0	0	0	0	0	0	0	0	0	0	0	0	0	0	0	0	0	0	0	0	0	0	0	0	Passed	aac(3)-IV, aadA22, aph(3')-Ia, aph(4)-Ia, blaCMY-2, blaTEM-1D, dfrA14, lnu(F), parC (T57S), qnrB19, sul2, tet(A)	gentamicin, tobramycin, streptomycin, kanamycin, hygromycin, ampicillin, amoxicillin/clavulanic acid, cefoxitin, ceftriaxone, trimethoprim, lincomycin, ciprofloxacin I/R, sulfisoxazole, tetracycline	Gentamicin, Tobramycin, Spectinomycin, Streptomycin, Neomycin, Kanamycin, Lividomycin, Paromomycin, Ribostamycin, Hygromycin, Amoxicillin, Amoxicillin+Clavulanic acid, Ampicillin, Ampicillin+Clavulanic acid, Cefotaxime, Cefoxitin, Ceftazidime, Piperacillin, Piperacillin+Tazobactam, Ticarcillin, Ticarcillin+Clavulanic acid, Cephalothin, Trimethoprim, Lincomycin, Nalidixic acid, Ciprofloxacin, Sulfamethoxazole, Doxycycline, Tetracycline	Col(pHAD28), IncC
K_111	4	Fresh chicken	2020-10-26	2020	10	26	Saudi Arabia	NA	NA	Internal	Saudi Arabia	No	Asia	West Asia	Food	No	14	1	1	1	0	1	1	1	1	1	1	1	1	1	1	1	0	0	0	0	0	0	0	0	0	0	0	0	0	0	0	0	0	152	1	1	1	1	1	1	1	1	1	1	1	1	1	1	1	1	1	1	1	0	1	1	1	1	1	1	1	1	1	1	1	1	1	1	1	1	1	1	1	1	1	1	1	1	1	1	1	1	1	1	1	1	1	1	1	1	1	1	1	1	1	1	1	1	1	1	1	1	1	1	1	1	1	1	1	1	1	1	1	1	1	1	1	1	1	1	0	1	1	1	1	1	1	1	1	1	1	1	1	1	1	1	1	1	1	1	1	1	1	1	1	1	1	1	1	1	1	1	1	1	1	1	1	1	1	1	1	1	1	1	1	1	1	1	1	1	1	1	1	1	1	1	1	1	1	1	1	1	1	1	1	1	1	1	0	0	0	0	0	0	0	0	0	0	0	0	0	0	0	0	0	0	0	0	0	0	0	0	0	0	0	0	0	0	0	0	0	0	0	0	0	0	0	0	0	0	0	1	0	1	0	0	0	0	0	0	0	0	0	0	0	0	0	0	0	0	0	0	0	0	0	0	0	0	0	0	0	0	0	0	0	0	0	0	0	0	0	0	0	0	0	0	0	0	0	0	0	0	0	Passed	aac(3)-IV, aadA22, aph(3')-Ia, aph(4)-Ia, blaCMY-2, blaTEM-1D, dfrA14, lnu(F), parC (T57S), qnrB81, sul2, tet(A)	gentamicin, tobramycin, streptomycin, kanamycin, hygromycin, ampicillin, amoxicillin/clavulanic acid, cefoxitin, ceftriaxone, trimethoprim, lincomycin, ciprofloxacin I/R, sulfisoxazole, tetracycline	Gentamicin, Tobramycin, Spectinomycin, Streptomycin, Neomycin, Kanamycin, Lividomycin, Paromomycin, Ribostamycin, Hygromycin, Amoxicillin, Amoxicillin+Clavulanic acid, Ampicillin, Ampicillin+Clavulanic acid, Cefotaxime, Cefoxitin, Ceftazidime, Piperacillin, Piperacillin+Tazobactam, Ticarcillin, Ticarcillin+Clavulanic acid, Cephalothin, Trimethoprim, Lincomycin, Nalidixic acid, Ciprofloxacin, Sulfamethoxazole, Doxycycline, Tetracycline	Col(pHAD28), IncC
K_112	4	Fresh chicken	2020-10-26	2020	10	26	Saudi Arabia	NA	NA	Internal	Saudi Arabia	No	Asia	West Asia	Food	No	14	1	1	1	0	1	1	1	1	1	1	1	1	1	1	1	0	0	0	0	0	0	0	0	0	0	0	0	0	0	0	0	0	153	1	1	1	1	1	1	1	1	1	1	1	1	1	1	1	1	1	1	1	0	1	1	1	1	1	1	1	1	1	1	1	1	1	1	1	1	1	1	1	1	1	1	1	1	1	1	1	1	1	1	1	1	1	1	1	1	1	1	1	1	1	1	1	1	1	1	1	1	1	1	1	1	1	1	1	1	1	1	1	1	1	1	1	1	1	1	0	1	1	1	1	1	1	1	1	1	1	1	1	1	1	1	1	1	1	1	1	1	1	1	1	1	1	1	1	1	1	1	1	1	1	1	1	1	1	1	1	1	1	1	1	1	1	1	1	1	1	1	1	1	1	1	1	1	1	1	1	1	1	1	1	1	1	1	0	0	0	0	0	0	0	0	1	0	0	0	0	0	0	0	0	0	0	0	0	0	0	0	0	0	0	0	0	0	0	0	0	0	0	0	0	0	0	0	0	0	0	3	0	1	0	0	0	0	0	0	1	0	0	0	1	0	0	0	0	0	0	0	0	0	0	0	0	0	0	0	0	0	0	0	0	0	0	0	0	0	0	0	0	0	0	0	0	0	0	0	0	0	0	Passed	aac(3)-IV, aadA22, aph(4)-Ia, blaCMY-2, blaTEM-1D, dfrA14, formA, lnu(F), parC (T57S), qnrB19, sul2, tet(A)	gentamicin, tobramycin, streptomycin, hygromycin, ampicillin, amoxicillin/clavulanic acid, cefoxitin, ceftriaxone, trimethoprim, unknown[formA_1_X73835], lincomycin, ciprofloxacin I/R, sulfisoxazole, tetracycline	Gentamicin, Tobramycin, Spectinomycin, Streptomycin, Hygromycin, Amoxicillin, Amoxicillin+Clavulanic acid, Ampicillin, Ampicillin+Clavulanic acid, Cefotaxime, Cefoxitin, Ceftazidime, Piperacillin, Piperacillin+Tazobactam, Ticarcillin, Ticarcillin+Clavulanic acid, Cephalothin, Trimethoprim, Formaldehyde, Lincomycin, Nalidixic acid, Ciprofloxacin, Sulfamethoxazole, Doxycycline, Tetracycline	Col(pHAD28), IncC, IncR
K_116	4	Fresh chicken	2021-07-03	2021	7	3	Saudi Arabia	NA	NA	Internal	Saudi Arabia	No	Asia	West Asia	Food	No	8	1	1	1	0	1	1	1	1	1	0	0	0	0	0	0	0	0	0	0	0	0	0	0	0	0	0	0	0	0	0	0	0	154	1	1	1	1	1	1	1	1	1	1	1	1	1	1	1	1	1	1	1	1	1	1	1	1	1	1	1	1	1	1	1	1	1	1	1	1	1	1	1	1	1	1	1	1	1	1	1	1	1	1	1	1	1	1	1	1	1	1	1	1	1	1	1	1	1	1	1	1	1	1	1	1	1	1	1	1	1	1	1	1	1	1	1	1	1	1	1	1	1	1	1	1	1	1	1	1	1	1	1	1	1	1	1	1	1	1	1	1	1	1	1	1	1	1	1	1	1	1	1	1	1	1	1	1	1	1	1	1	1	1	1	1	1	1	1	1	1	1	1	1	1	1	1	1	1	1	1	1	1	1	1	1	1	1	0	0	0	0	0	0	0	0	0	0	0	0	0	0	0	0	0	0	0	0	0	0	0	0	0	0	0	0	0	0	0	0	0	0	0	0	0	0	0	0	0	0	0	2	0	1	0	0	0	0	0	0	0	0	0	0	0	0	0	0	1	0	0	0	0	0	0	0	0	0	0	0	0	0	0	0	0	0	0	0	0	0	0	0	0	0	0	0	0	0	0	0	0	0	0	Passed	ant(3'')-Ia, aph(3')-Ia, blaCMY-2, parC (T57S), qnrB19, sul2, tet(A)	spectinomycin, kanamycin, ampicillin, amoxicillin/clavulanic acid, cefoxitin, ceftriaxone, ciprofloxacin I/R, sulfisoxazole, tetracycline	Streptomycin, Neomycin, Kanamycin, Lividomycin, Paromomycin, Ribostamycin, Amoxicillin, Amoxicillin+Clavulanic acid, Ampicillin, Ampicillin+Clavulanic acid, Cefotaxime, Cefoxitin, Ceftazidime, Piperacillin, Piperacillin+Tazobactam, Ticarcillin, Ticarcillin+Clavulanic acid, Nalidixic acid, Ciprofloxacin, Sulfamethoxazole, Doxycycline, Tetracycline	Col(pHAD28), IncC
K_117	4	Fresh chicken	2021-07-03	2021	7	3	Saudi Arabia	NA	NA	Internal	Saudi Arabia	Yes	Asia	West Asia	Food	No	8	1	1	1	0	1	1	1	1	1	0	0	0	0	0	0	0	0	0	0	0	0	0	0	0	0	0	0	0	0	0	0	0	156	1	1	1	1	1	1	1	1	1	1	1	1	1	1	1	1	1	1	1	1	1	1	1	1	1	1	1	1	1	1	1	1	1	1	1	1	1	1	1	1	1	1	1	1	1	1	1	1	1	1	1	1	1	1	1	1	1	1	1	1	1	1	1	1	1	1	1	1	1	1	1	1	1	1	1	1	1	1	1	1	1	1	1	1	1	1	1	1	1	1	1	1	1	1	1	1	1	1	1	1	1	1	1	1	1	1	1	1	1	1	1	1	1	1	1	1	1	1	1	1	1	1	1	1	1	1	1	1	1	1	1	1	1	1	1	1	1	1	1	1	1	1	1	1	1	1	1	1	1	1	1	1	1	1	1	1	0	0	0	0	0	0	0	0	0	0	0	0	0	0	0	0	0	0	0	0	0	0	0	0	0	0	0	0	0	0	0	0	0	0	0	0	0	0	0	0	0	2	0	1	0	0	0	0	0	0	0	0	0	0	1	0	0	0	0	0	0	0	0	0	0	0	0	0	0	0	0	0	0	0	0	0	0	0	0	0	0	0	0	0	0	0	0	0	0	0	0	0	0	Passed	ant(3'')-Ia, aph(3')-Ia, blaCMY-2, parC (T57S), sul2, tet(A)	spectinomycin, kanamycin, ampicillin, amoxicillin/clavulanic acid, cefoxitin, ceftriaxone, sulfisoxazole, tetracycline	Streptomycin, Neomycin, Kanamycin, Lividomycin, Paromomycin, Ribostamycin, Amoxicillin, Amoxicillin+Clavulanic acid, Ampicillin, Ampicillin+Clavulanic acid, Cefotaxime, Cefoxitin, Ceftazidime, Piperacillin, Piperacillin+Tazobactam, Ticarcillin, Ticarcillin+Clavulanic acid, Nalidixic acid, Ciprofloxacin, Sulfamethoxazole, Doxycycline, Tetracycline	Col(pHAD28), IncC
K_118	4	Fresh chicken	2021-07-03	2021	7	3	Saudi Arabia	NA	NA	Internal	Saudi Arabia	No	Asia	West Asia	Food	No	8	1	1	1	0	1	1	1	1	1	0	0	0	0	0	0	0	0	0	0	0	0	0	0	0	0	0	0	0	0	0	0	0	152	1	1	1	1	1	1	1	1	1	1	1	1	1	1	1	1	1	1	1	0	1	1	1	1	1	1	1	1	1	1	1	1	1	1	1	1	1	1	1	1	1	1	1	1	1	1	1	1	1	1	1	1	1	1	1	1	1	1	1	1	1	1	1	1	1	1	1	1	1	1	1	1	1	1	1	1	1	1	1	1	1	1	1	1	1	1	0	1	1	1	1	1	1	1	1	1	1	1	1	1	1	1	1	1	1	1	1	1	1	1	1	1	1	1	1	1	1	1	1	1	1	1	1	1	1	1	1	1	1	1	1	1	1	1	1	1	1	1	1	1	1	1	1	1	1	1	1	1	1	1	1	1	1	1	0	0	0	0	0	0	0	0	0	0	0	0	0	0	0	0	0	0	0	0	0	0	0	0	0	0	0	0	0	0	0	0	0	0	0	0	0	0	0	0	0	0	0	2	0	1	0	0	0	0	0	0	0	0	0	0	0	0	0	0	1	0	0	0	0	0	0	0	0	0	0	0	0	0	0	0	0	0	0	0	0	0	0	0	0	0	0	0	0	0	0	0	0	0	0	Passed	ant(3'')-Ia, aph(3')-Ia, blaCMY-2, parC (T57S), qnrB81, sul2, tet(A)	spectinomycin, kanamycin, ampicillin, amoxicillin/clavulanic acid, cefoxitin, ceftriaxone, ciprofloxacin I/R, sulfisoxazole, tetracycline	Streptomycin, Neomycin, Kanamycin, Lividomycin, Paromomycin, Ribostamycin, Amoxicillin, Amoxicillin+Clavulanic acid, Ampicillin, Ampicillin+Clavulanic acid, Cefotaxime, Cefoxitin, Ceftazidime, Piperacillin, Piperacillin+Tazobactam, Ticarcillin, Ticarcillin+Clavulanic acid, Nalidixic acid, Ciprofloxacin, Sulfamethoxazole, Doxycycline, Tetracycline	Col(pHAD28), IncC
K_119	4	Fresh chicken	2021-07-03	2021	7	3	Saudi Arabia	NA	NA	Internal	Saudi Arabia	No	Asia	West Asia	Food	No	8	1	1	1	0	1	1	1	1	1	0	0	0	0	0	0	0	0	0	0	0	0	0	0	0	0	0	0	0	0	0	0	0	152	1	1	1	1	1	1	1	1	1	1	1	1	1	1	1	1	1	1	1	0	1	1	1	1	1	1	1	1	1	1	1	1	1	1	1	1	1	1	1	1	1	1	1	1	1	1	1	1	1	1	1	1	1	1	1	1	1	1	1	1	1	1	1	1	1	1	1	1	1	1	1	1	1	1	1	1	1	1	1	1	1	1	1	1	1	1	0	1	1	1	1	1	1	1	1	1	1	1	1	1	1	1	1	1	1	1	1	1	1	1	1	1	1	1	1	1	1	1	1	1	1	1	1	1	1	1	1	1	1	1	1	1	1	1	1	1	1	1	1	1	1	1	1	1	1	1	1	1	1	1	1	1	1	1	0	0	0	0	0	0	0	0	0	0	0	0	0	0	0	0	0	0	0	0	0	0	0	0	0	0	0	0	0	0	0	0	0	0	0	0	0	0	0	0	0	0	0	1	0	1	0	0	0	0	0	0	0	0	0	0	0	0	0	0	0	0	0	0	0	0	0	0	0	0	0	0	0	0	0	0	0	0	0	0	0	0	0	0	0	0	0	0	0	0	0	0	0	0	0	Passed	ant(3'')-Ia, aph(3')-Ia, blaCMY-2, parC (T57S), qnrB81, sul2, tet(A)	spectinomycin, kanamycin, ampicillin, amoxicillin/clavulanic acid, cefoxitin, ceftriaxone, ciprofloxacin I/R, sulfisoxazole, tetracycline	Streptomycin, Neomycin, Kanamycin, Lividomycin, Paromomycin, Ribostamycin, Amoxicillin, Amoxicillin+Clavulanic acid, Ampicillin, Ampicillin+Clavulanic acid, Cefotaxime, Cefoxitin, Ceftazidime, Piperacillin, Piperacillin+Tazobactam, Ticarcillin, Ticarcillin+Clavulanic acid, Nalidixic acid, Ciprofloxacin, Sulfamethoxazole, Doxycycline, Tetracycline	Col(pHAD28), IncC
K_120	4	Fresh chicken	2021-07-03	2021	7	3	Saudi Arabia	NA	NA	Internal	Saudi Arabia	No	Asia	West Asia	Food	No	8	1	1	1	0	1	1	1	1	1	0	0	0	0	0	0	0	0	0	0	0	0	0	0	0	0	0	0	0	0	0	0	0	156	1	1	1	1	1	1	1	1	1	1	1	1	1	1	1	1	1	1	1	1	1	1	1	1	1	1	1	1	1	1	1	1	1	1	1	1	1	1	1	1	1	1	1	1	1	1	1	1	1	1	1	1	1	1	1	1	1	1	1	1	1	1	1	1	1	1	1	1	1	1	1	1	1	1	1	1	1	1	1	1	1	1	1	1	1	1	1	1	1	1	1	1	1	1	1	1	1	1	1	1	1	1	1	1	1	1	1	1	1	1	1	1	1	1	1	1	1	1	1	1	1	1	1	1	1	1	1	1	1	1	1	1	1	1	1	1	1	1	1	1	1	1	1	1	1	1	1	1	1	1	1	1	1	1	1	1	0	0	0	0	0	0	0	0	0	0	0	0	0	0	0	0	0	0	0	0	0	0	0	0	0	0	0	0	0	0	0	0	0	0	0	0	0	0	0	0	0	1	0	1	0	0	0	0	0	0	0	0	0	0	0	0	0	0	0	0	0	0	0	0	0	0	0	0	0	0	0	0	0	0	0	0	0	0	0	0	0	0	0	0	0	0	0	0	0	0	0	0	0	Passed	ant(3'')-Ia, aph(3')-Ia, blaCMY-2, parC (T57S), qnrB19, sul2, tet(A)	spectinomycin, kanamycin, ampicillin, amoxicillin/clavulanic acid, cefoxitin, ceftriaxone, ciprofloxacin I/R, sulfisoxazole, tetracycline	Streptomycin, Neomycin, Kanamycin, Lividomycin, Paromomycin, Ribostamycin, Amoxicillin, Amoxicillin+Clavulanic acid, Ampicillin, Ampicillin+Clavulanic acid, Cefotaxime, Cefoxitin, Ceftazidime, Piperacillin, Piperacillin+Tazobactam, Ticarcillin, Ticarcillin+Clavulanic acid, Nalidixic acid, Ciprofloxacin, Sulfamethoxazole, Doxycycline, Tetracycline	Col(pHAD28), IncC
K_121	4	Fresh chicken	2021-07-03	2021	7	3	Saudi Arabia	NA	NA	Internal	Saudi Arabia	No	Asia	West Asia	Food	No	8	1	1	1	0	1	1	1	1	1	0	0	0	0	0	0	0	0	0	0	0	0	0	0	0	0	0	0	0	0	0	0	0	153	1	1	1	1	1	1	1	1	1	1	1	1	1	1	1	1	1	1	1	0	1	1	1	1	1	1	1	1	1	1	1	1	1	1	1	1	1	1	1	1	1	1	1	1	1	1	1	1	1	1	1	1	1	1	1	1	1	1	1	1	1	1	1	1	1	1	1	1	1	1	1	1	1	1	1	1	1	1	1	1	1	1	1	1	1	1	1	1	1	1	1	1	1	1	1	1	1	1	1	1	1	1	1	1	1	1	1	1	1	1	1	1	1	1	1	1	1	1	1	1	1	1	1	1	1	1	1	1	1	1	1	1	1	1	1	1	1	1	1	1	1	1	1	1	1	1	1	1	1	1	1	1	1	1	0	0	0	0	0	0	0	0	0	0	0	0	0	0	0	0	0	0	0	0	0	0	0	0	0	0	0	0	0	0	0	0	0	0	0	0	0	0	0	0	0	0	0	1	0	1	0	0	0	0	0	0	0	0	0	0	0	0	0	0	0	0	0	0	0	0	0	0	0	0	0	0	0	0	0	0	0	0	0	0	0	0	0	0	0	0	0	0	0	0	0	0	0	0	0	Passed	ant(3'')-Ia, aph(3')-Ia, blaCMY-2, parC (T57S), qnrB19, sul2, tet(A)	spectinomycin, kanamycin, ampicillin, amoxicillin/clavulanic acid, cefoxitin, ceftriaxone, ciprofloxacin I/R, sulfisoxazole, tetracycline	Streptomycin, Neomycin, Kanamycin, Lividomycin, Paromomycin, Ribostamycin, Amoxicillin, Amoxicillin+Clavulanic acid, Ampicillin, Ampicillin+Clavulanic acid, Cefotaxime, Cefoxitin, Ceftazidime, Piperacillin, Piperacillin+Tazobactam, Ticarcillin, Ticarcillin+Clavulanic acid, Nalidixic acid, Ciprofloxacin, Sulfamethoxazole, Doxycycline, Tetracycline	Col(pHAD28), IncC
K_122	4	Fresh chicken	2021-07-04	2021	7	4	Saudi Arabia	NA	NA	Internal	Saudi Arabia	No	Asia	West Asia	Food	No	8	1	1	1	0	1	1	1	1	1	0	0	0	0	0	0	0	0	0	0	0	0	0	0	0	0	0	0	0	0	0	0	0	153	1	1	1	1	1	1	1	1	1	1	1	1	1	1	1	1	1	1	1	1	1	1	1	1	1	1	1	1	1	1	1	1	1	1	1	1	1	1	1	1	1	1	1	1	1	1	1	1	1	1	1	1	1	1	1	1	1	1	1	1	1	1	1	1	1	1	1	1	1	1	1	1	1	1	1	1	1	1	1	1	1	1	1	1	1	1	0	1	1	1	1	1	1	1	1	1	1	1	1	1	1	1	1	1	1	1	1	1	1	1	1	1	1	1	1	1	1	1	1	1	1	1	1	1	1	1	1	1	1	1	1	1	1	1	1	1	1	1	1	1	1	1	1	1	1	1	1	1	1	1	1	1	1	1	0	0	0	0	0	0	0	0	0	0	0	0	0	0	0	0	0	0	0	0	0	0	0	0	0	0	0	0	0	0	0	0	0	0	0	0	0	0	0	0	0	0	0	2	0	1	0	0	0	0	0	0	0	0	0	0	0	0	0	0	1	0	0	0	0	0	0	0	0	0	0	0	0	0	0	0	0	0	0	0	0	0	0	0	0	0	0	0	0	0	0	0	0	0	0	Passed	ant(3'')-Ia, aph(3')-Ia, blaCMY-2, parC (T57S), qnrB19, sul2, tet(A)	spectinomycin, kanamycin, ampicillin, amoxicillin/clavulanic acid, cefoxitin, ceftriaxone, ciprofloxacin I/R, sulfisoxazole, tetracycline	Streptomycin, Neomycin, Kanamycin, Lividomycin, Paromomycin, Ribostamycin, Amoxicillin, Amoxicillin+Clavulanic acid, Ampicillin, Ampicillin+Clavulanic acid, Cefotaxime, Cefoxitin, Ceftazidime, Piperacillin, Piperacillin+Tazobactam, Ticarcillin, Ticarcillin+Clavulanic acid, Nalidixic acid, Ciprofloxacin, Sulfamethoxazole, Doxycycline, Tetracycline	Col(pHAD28), IncC
K_123	4	Frozen chicken	2021-04-14	2021	4	14	Saudi Arabia	NA	NA	Internal	Saudi Arabia	Yes	Asia	West Asia	Food	No	16	1	1	1	1	1	1	1	1	1	0	0	0	0	0	1	0	0	0	1	1	1	1	1	1	0	0	0	0	0	0	0	0	153	1	1	1	1	1	1	1	1	1	1	1	1	1	1	1	1	1	1	1	0	1	1	1	1	1	1	1	1	1	1	1	1	1	1	1	1	1	1	1	1	1	1	1	1	1	1	1	1	1	1	1	1	1	1	1	1	1	1	1	1	1	1	1	1	1	1	1	1	1	1	1	1	1	1	1	1	1	1	1	1	1	1	1	1	1	1	1	1	1	1	1	1	1	1	1	1	1	1	1	1	1	1	1	1	1	1	1	1	1	1	1	1	1	1	1	1	1	1	1	1	1	1	1	1	1	1	1	1	1	1	1	1	1	1	1	1	1	1	1	1	1	1	1	1	1	1	1	1	1	1	1	1	1	1	0	0	0	0	0	0	0	0	0	0	0	0	0	0	0	0	0	0	0	0	0	0	0	0	0	0	0	0	0	0	0	0	0	0	0	0	0	0	0	0	0	0	0	4	0	1	0	0	0	0	0	0	0	0	0	0	0	0	0	0	0	1	1	1	0	0	0	0	0	0	0	0	0	0	0	0	0	0	0	0	0	0	0	0	0	0	0	0	0	0	0	0	0	0	0	Passed	aadA2, aph(3'')-Ib, aph(3')-Ia, aph(6)-Id, blaCMY-2, dfrA12, erm(42), formA, mph(A), parC (T57S), qacE, qnrB19, sul1, sul2, tet(A)	streptomycin, kanamycin, ampicillin, amoxicillin/clavulanic acid, cefoxitin, ceftriaxone, trimethoprim, erythromycin, azithromycin, unknown[formA_1_X73835], unknown[qacE_1_X68232], ciprofloxacin I/R, sulfisoxazole, tetracycline	Spectinomycin, Streptomycin, Neomycin, Kanamycin, Lividomycin, Paromomycin, Ribostamycin, Amoxicillin, Amoxicillin+Clavulanic acid, Ampicillin, Ampicillin+Clavulanic acid, Cefotaxime, Cefoxitin, Ceftazidime, Piperacillin, Piperacillin+Tazobactam, Ticarcillin, Ticarcillin+Clavulanic acid, Trimethoprim, Erythromycin, Lincomycin, Clindamycin, Quinupristin, Pristinamycin IA, Virginiamycin S, Formaldehyde, Azithromycin, Spiramycin, Telithromycin, Nalidixic acid, Ciprofloxacin, Benzylkonium Chloride, Ethidium Bromide, Chlorhexidine, Cetylpyridinium Chloride, Sulfamethoxazole, Doxycycline, Tetracycline	Col(pHAD28), IncC, IncHI2, IncHI2A, IncQ1
K_132	4	Marinated chicken	2021-10-14	2021	10	14	Saudi Arabia	NA	NA	Internal	Saudi Arabia	No	Asia	West Asia	Food	No	14	1	1	1	0	1	1	1	1	1	1	1	1	1	1	1	0	0	0	0	0	0	0	0	0	0	0	0	0	0	0	0	0	155	1	1	1	1	1	1	1	1	1	1	1	1	1	1	1	1	1	1	1	1	1	1	1	1	1	1	1	1	1	1	1	1	1	1	1	1	1	1	1	1	1	1	1	1	1	1	1	1	1	1	1	1	1	1	1	1	1	1	1	1	1	1	1	1	1	1	1	1	1	1	1	1	1	1	1	1	1	1	1	1	1	1	1	1	1	1	1	1	1	1	1	1	1	1	1	1	1	1	1	1	1	1	1	1	1	1	1	1	1	1	1	1	1	1	1	1	1	1	1	1	1	1	1	1	1	1	1	1	1	1	1	1	1	1	1	1	1	1	1	1	1	1	1	1	1	1	1	1	1	1	1	1	1	1	1	0	0	0	0	0	0	0	0	0	0	0	0	0	0	0	0	0	0	0	0	0	0	0	0	0	0	0	0	0	0	0	0	0	0	0	0	0	0	0	0	0	0	4	0	1	0	0	0	0	0	1	1	0	0	0	0	0	0	0	0	0	0	1	0	0	0	0	0	0	0	0	0	0	0	0	0	0	0	0	0	0	0	0	0	0	0	0	0	0	0	0	0	0	0	Passed	aac(3)-IV, aadA22, aph(3')-Ia, aph(4)-Ia, blaCMY-2, blaTEM-1D, dfrA14, formA, lnu(F), parC (T57S), qnrB19, sul2, tet(A)	gentamicin, tobramycin, streptomycin, kanamycin, hygromycin, ampicillin, amoxicillin/clavulanic acid, cefoxitin, ceftriaxone, trimethoprim, unknown[formA_1_X73835], lincomycin, ciprofloxacin I/R, sulfisoxazole, tetracycline	Gentamicin, Tobramycin, Spectinomycin, Streptomycin, Neomycin, Kanamycin, Lividomycin, Paromomycin, Ribostamycin, Hygromycin, Amoxicillin, Amoxicillin+Clavulanic acid, Ampicillin, Ampicillin+Clavulanic acid, Cefotaxime, Cefoxitin, Ceftazidime, Piperacillin, Piperacillin+Tazobactam, Ticarcillin, Ticarcillin+Clavulanic acid, Cephalothin, Trimethoprim, Formaldehyde, Lincomycin, Nalidixic acid, Ciprofloxacin, Sulfamethoxazole, Doxycycline, Tetracycline	Col(pHAD28), ColpVC, IncC, IncQ1, IncR
K_146	4	Fresh Chicken	2022-01-09	2022	1	9	Saudi Arabia	NA	NA	Internal	Saudi Arabia	No	Asia	West Asia	Food	No	7	1	1	1	0	1	1	0	1	1	0	0	0	0	0	0	0	0	0	0	0	0	0	0	0	0	0	0	0	0	0	0	0	156	1	1	1	1	1	1	1	1	1	1	1	1	1	1	1	1	1	1	1	1	1	1	1	1	1	1	1	1	1	1	1	1	1	1	1	1	1	1	1	1	1	1	1	1	1	1	1	1	1	1	1	1	1	1	1	1	1	1	1	1	1	1	1	1	1	1	1	1	1	1	1	1	1	1	1	1	1	1	1	1	1	1	1	1	1	1	1	1	1	1	1	1	1	1	1	1	1	1	1	1	1	1	1	1	1	1	1	1	1	1	1	1	1	1	1	1	1	1	1	1	1	1	1	1	1	1	1	1	1	1	1	1	1	1	1	1	1	1	1	1	1	1	1	1	1	1	1	1	1	1	1	1	1	1	1	1	0	0	0	0	0	0	0	0	0	0	0	0	0	0	0	0	0	0	0	0	0	0	0	0	0	0	0	0	0	0	0	0	0	0	0	0	0	0	0	0	0	3	1	1	1	0	0	0	0	0	0	0	0	0	0	0	0	0	0	0	0	0	0	0	0	0	0	0	0	0	0	0	0	0	0	0	0	0	0	0	0	0	0	0	0	0	0	0	0	0	0	0	0	Passed	aph(3')-Ia, blaCMY-2, parC (T57S), qnrB19, sul2, tet(A)	kanamycin, ampicillin, amoxicillin/clavulanic acid, cefoxitin, ceftriaxone, ciprofloxacin I/R, sulfisoxazole, tetracycline	Neomycin, Kanamycin, Lividomycin, Paromomycin, Ribostamycin, Amoxicillin, Amoxicillin+Clavulanic acid, Ampicillin, Ampicillin+Clavulanic acid, Cefotaxime, Cefoxitin, Ceftazidime, Piperacillin, Piperacillin+Tazobactam, Ticarcillin, Ticarcillin+Clavulanic acid, Nalidixic acid, Ciprofloxacin, Sulfamethoxazole, Doxycycline, Tetracycline	Col(pHAD28), IncC
K_147	4	Fresh Chicken	2022-01-09	2022	1	9	Saudi Arabia	NA	NA	Internal	Saudi Arabia	No	Asia	West Asia	Food	No	7	1	1	1	0	1	1	0	1	1	0	0	0	0	0	0	0	0	0	0	0	0	0	0	0	0	0	0	0	0	0	0	0	153	1	1	1	1	1	1	1	1	1	1	1	1	1	1	1	1	1	1	1	0	1	1	1	1	1	1	1	1	1	1	1	1	1	1	1	1	1	1	1	1	1	1	1	1	1	1	1	1	1	1	1	1	1	1	1	1	1	1	1	1	1	1	1	1	1	1	1	1	1	1	1	1	1	1	1	1	1	1	1	1	1	1	1	1	1	1	1	1	1	1	1	1	1	1	1	1	1	1	1	1	1	1	1	1	1	1	1	1	1	1	1	1	1	1	1	1	1	1	1	1	1	1	1	1	1	1	1	1	1	1	1	1	1	1	1	1	1	1	1	1	1	1	1	1	1	1	1	1	1	1	1	1	1	1	0	0	0	0	0	0	0	0	0	0	0	0	0	0	0	0	0	0	0	0	0	0	0	0	0	0	0	0	0	0	0	0	0	0	0	0	0	0	0	0	0	0	0	3	1	1	1	0	0	0	0	0	0	0	0	0	0	0	0	0	0	0	0	0	0	0	0	0	0	0	0	0	0	0	0	0	0	0	0	0	0	0	0	0	0	0	0	0	0	0	0	0	0	0	0	Passed	aph(3')-Ia, blaCMY-2, parC (T57S), qnrB19, sul2, tet(A)	kanamycin, ampicillin, amoxicillin/clavulanic acid, cefoxitin, ceftriaxone, ciprofloxacin I/R, sulfisoxazole, tetracycline	Neomycin, Kanamycin, Lividomycin, Paromomycin, Ribostamycin, Amoxicillin, Amoxicillin+Clavulanic acid, Ampicillin, Ampicillin+Clavulanic acid, Cefotaxime, Cefoxitin, Ceftazidime, Piperacillin, Piperacillin+Tazobactam, Ticarcillin, Ticarcillin+Clavulanic acid, Nalidixic acid, Ciprofloxacin, Sulfamethoxazole, Doxycycline, Tetracycline	Col(pHAD28), Col440II, IncC
K_150	4	Frozen Chicken Shawrma	2021-08-17	2021	8	17	Brazil	NA	NA	Internal	Brazil	No	Americas	South America	Food	No	7	1	1	1	0	1	1	0	1	1	0	0	0	0	0	0	0	0	0	0	0	0	0	0	0	0	0	0	0	0	0	0	0	152	1	1	1	1	1	1	1	1	1	1	1	1	1	1	1	1	1	1	1	0	1	1	1	1	1	1	1	1	1	1	1	1	1	1	1	1	1	1	1	1	1	1	1	1	1	1	1	1	1	1	1	1	1	1	1	1	1	1	1	1	1	1	1	1	1	1	1	1	1	1	1	1	1	1	1	1	1	1	1	1	1	1	1	1	1	1	0	1	1	1	1	1	1	1	1	1	1	1	1	1	1	1	1	1	1	1	1	1	1	1	1	1	1	1	1	1	1	1	1	1	1	1	1	1	1	1	1	1	1	1	1	1	1	1	1	1	1	1	1	1	1	1	1	1	1	1	1	1	1	1	1	1	1	1	0	0	0	0	0	0	0	0	0	0	0	0	0	0	0	0	0	0	0	0	0	0	0	0	0	0	0	0	0	0	0	0	0	0	0	0	0	0	0	0	0	0	0	2	0	1	0	0	0	0	0	0	0	0	0	0	0	0	1	0	0	0	0	0	0	0	0	0	0	0	0	0	0	0	0	0	0	0	0	0	0	0	0	0	0	0	0	0	0	0	0	0	0	0	0	Passed	aph(3')-Ia, blaCMY-2, parC (T57S), qnrB19, sul2, tet(A)	kanamycin, ampicillin, amoxicillin/clavulanic acid, cefoxitin, ceftriaxone, ciprofloxacin I/R, sulfisoxazole, tetracycline	Neomycin, Kanamycin, Lividomycin, Paromomycin, Ribostamycin, Amoxicillin, Amoxicillin+Clavulanic acid, Ampicillin, Ampicillin+Clavulanic acid, Cefotaxime, Cefoxitin, Ceftazidime, Piperacillin, Piperacillin+Tazobactam, Ticarcillin, Ticarcillin+Clavulanic acid, Nalidixic acid, Ciprofloxacin, Sulfamethoxazole, Doxycycline, Tetracycline	Col(pHAD28), IncC
K_151	4	Frozen Chicken Shawrma	2021-08-17	2021	8	17	Brazil	NA	NA	Internal	Brazil	Yes	Americas	South America	Food	No	7	1	1	1	0	1	1	0	1	1	0	0	0	0	0	0	0	0	0	0	0	0	0	0	0	0	0	0	0	0	0	0	0	152	1	1	1	1	1	1	1	1	1	1	1	1	1	1	1	1	1	1	1	0	1	1	1	1	1	1	1	1	1	1	1	1	1	1	1	1	1	1	1	1	1	1	1	1	1	1	1	1	1	1	1	1	1	1	1	1	1	1	1	1	1	1	1	1	1	1	1	1	1	1	1	1	1	1	1	1	1	1	1	1	1	1	1	1	1	1	0	1	1	1	1	1	1	1	1	1	1	1	1	1	1	1	1	1	1	1	1	1	1	1	1	1	1	1	1	1	1	1	1	1	1	1	1	1	1	1	1	1	1	1	1	1	1	1	1	1	1	1	1	1	1	1	1	1	1	1	1	1	1	1	1	1	1	1	0	0	0	0	0	0	0	0	0	0	0	0	0	0	0	0	0	0	0	0	0	0	0	0	0	0	0	0	0	0	0	0	0	0	0	0	0	0	0	0	0	0	0	2	0	1	0	0	0	0	0	0	0	0	0	0	0	0	1	0	0	0	0	0	0	0	0	0	0	0	0	0	0	0	0	0	0	0	0	0	0	0	0	0	0	0	0	0	0	0	0	0	0	0	0	Passed	aph(3')-Ia, blaCMY-2, parC (T57S), qnrB19, sul2, tet(A)	kanamycin, ampicillin, amoxicillin/clavulanic acid, cefoxitin, ceftriaxone, ciprofloxacin I/R, sulfisoxazole, tetracycline	Neomycin, Kanamycin, Lividomycin, Paromomycin, Ribostamycin, Amoxicillin, Amoxicillin+Clavulanic acid, Ampicillin, Ampicillin+Clavulanic acid, Cefotaxime, Cefoxitin, Ceftazidime, Piperacillin, Piperacillin+Tazobactam, Ticarcillin, Ticarcillin+Clavulanic acid, Nalidixic acid, Ciprofloxacin, Sulfamethoxazole, Doxycycline, Tetracycline	Col(pHAD28), IncC
K_152	4	Frozen Chicken Shawrma	2021-08-17	2021	8	17	Brazil	NA	NA	Internal	Brazil	No	Americas	South America	Food	No	7	1	1	1	0	1	1	0	1	1	0	0	0	0	0	0	0	0	0	0	0	0	0	0	0	0	0	0	0	0	0	0	0	154	1	1	1	1	1	1	1	1	1	1	1	1	1	1	1	1	1	1	1	1	1	1	1	1	1	1	1	1	1	1	1	1	1	1	1	1	1	1	1	1	1	1	1	1	1	1	1	1	1	1	1	1	1	1	1	1	1	1	1	1	1	1	1	1	1	1	1	1	1	1	1	1	1	1	1	1	1	1	1	1	1	1	1	1	1	1	1	1	1	1	1	1	1	1	1	1	1	1	1	1	1	1	1	1	1	1	1	1	1	1	1	1	1	1	1	1	1	1	1	1	1	1	1	1	1	1	1	1	1	1	1	1	1	1	1	1	1	1	1	1	1	1	1	1	1	1	1	1	1	1	1	1	1	1	0	0	0	0	0	0	0	0	0	0	0	0	0	0	0	0	0	0	0	0	0	0	0	0	0	0	0	0	0	0	0	0	0	0	0	0	0	0	0	0	0	0	0	2	0	1	0	0	0	0	0	0	0	0	0	0	0	0	0	0	0	0	0	1	0	0	0	0	0	0	0	0	0	0	0	0	0	0	0	0	0	0	0	0	0	0	0	0	0	0	0	0	0	0	0	Passed	aph(3')-Ia, blaCMY-2, parC (T57S), qnrB19, sul2, tet(A)	kanamycin, ampicillin, amoxicillin/clavulanic acid, cefoxitin, ceftriaxone, ciprofloxacin I/R, sulfisoxazole, tetracycline	Neomycin, Kanamycin, Lividomycin, Paromomycin, Ribostamycin, Amoxicillin, Amoxicillin+Clavulanic acid, Ampicillin, Ampicillin+Clavulanic acid, Cefotaxime, Cefoxitin, Ceftazidime, Piperacillin, Piperacillin+Tazobactam, Ticarcillin, Ticarcillin+Clavulanic acid, Nalidixic acid, Ciprofloxacin, Sulfamethoxazole, Doxycycline, Tetracycline	Col(pHAD28), IncC, IncQ1
K_158	4	Frozen Chicken Shawrma	2021-09-14	2021	9	14	Brazil	NA	NA	Internal	Brazil	Yes	Americas	South America	Food	No	9	1	1	1	0	1	1	1	1	1	0	0	0	0	0	0	0	1	0	0	0	0	0	0	0	0	0	0	0	0	0	0	0	152	1	1	1	1	1	1	1	1	1	1	1	1	1	1	1	1	1	1	1	0	1	1	1	1	1	1	1	1	1	1	1	1	1	1	1	1	1	1	1	1	1	1	1	1	1	1	1	1	1	1	1	1	1	1	1	1	1	1	1	1	1	1	1	1	1	1	1	1	1	1	1	1	1	1	1	1	1	1	1	1	1	1	1	1	1	1	0	1	1	1	1	1	1	1	1	1	1	1	1	1	1	1	1	1	1	1	1	1	1	1	1	1	1	1	1	1	1	1	1	1	1	1	1	1	1	1	1	1	1	1	1	1	1	1	1	1	1	1	1	1	1	1	1	1	1	1	1	1	1	1	1	1	1	1	0	0	0	0	0	0	0	0	0	0	0	0	0	0	0	0	0	0	0	0	0	0	0	0	0	0	0	0	0	0	0	0	0	0	0	0	0	0	0	0	0	0	0	6	1	1	1	0	0	0	0	1	0	0	0	0	0	0	1	0	0	0	0	1	0	0	0	0	0	0	0	0	0	0	0	0	0	0	0	0	0	0	0	0	0	0	0	0	0	0	0	0	0	0	0	Passed	ant(3'')-Ia, aph(3')-Ia, blaCMY-2, parC (T57S), qnrB19, sul2, tet(A)	spectinomycin, kanamycin, ampicillin, amoxicillin/clavulanic acid, cefoxitin, ceftriaxone, ciprofloxacin I/R, sulfisoxazole, tetracycline	Streptomycin, Neomycin, Kanamycin, Lividomycin, Paromomycin, Ribostamycin, Amoxicillin, Amoxicillin+Clavulanic acid, Ampicillin, Ampicillin+Clavulanic acid, Cefotaxime, Cefoxitin, Ceftazidime, Piperacillin, Piperacillin+Tazobactam, Ticarcillin, Ticarcillin+Clavulanic acid, Nalidixic acid, Ciprofloxacin, Sulfamethoxazole, Doxycycline, Tetracycline	Col(pHAD28), ColpVC, IncC, IncQ1
K_159	4	Frozen Chicken Shawrma	2021-09-14	2021	9	14	Brazil	NA	NA	Internal	Brazil	No	Americas	South America	Food	No	9	1	1	1	0	1	1	1	1	1	0	0	0	0	0	1	0	0	0	0	0	0	0	0	0	0	0	0	0	0	0	0	0	153	1	1	1	1	1	1	1	1	1	1	1	1	1	1	1	1	1	1	1	0	1	1	1	1	1	1	1	1	1	1	1	1	1	1	1	1	1	1	1	1	1	1	1	1	1	1	1	1	1	1	1	1	1	1	1	1	1	1	1	1	1	1	1	1	1	1	1	1	1	1	1	1	1	1	1	1	1	1	1	1	1	1	1	1	1	1	1	1	1	1	1	1	1	1	1	1	1	1	1	1	1	1	1	1	1	1	1	1	1	1	1	1	1	1	1	1	1	1	1	1	1	1	1	1	1	1	1	1	1	1	1	1	1	1	1	1	1	1	1	1	1	1	1	1	1	1	1	1	1	1	1	1	1	1	0	0	0	0	0	0	0	0	0	0	0	0	0	0	0	0	0	0	0	0	0	0	0	0	0	0	0	0	0	0	0	0	0	0	0	0	0	0	0	0	0	0	0	5	1	1	1	0	0	0	0	1	0	0	0	0	0	0	1	0	0	0	0	0	0	0	0	0	0	0	0	0	0	0	0	0	0	0	0	0	0	0	0	0	0	0	0	0	0	0	0	0	0	0	0	Passed	ant(3'')-Ia, aph(3')-Ia, blaCMY-2, parC (T57S), qnrB19, sul2, tet(A)	spectinomycin, kanamycin, ampicillin, amoxicillin/clavulanic acid, cefoxitin, ceftriaxone, ciprofloxacin I/R, sulfisoxazole, tetracycline	Streptomycin, Neomycin, Kanamycin, Lividomycin, Paromomycin, Ribostamycin, Amoxicillin, Amoxicillin+Clavulanic acid, Ampicillin, Ampicillin+Clavulanic acid, Cefotaxime, Cefoxitin, Ceftazidime, Piperacillin, Piperacillin+Tazobactam, Ticarcillin, Ticarcillin+Clavulanic acid, Nalidixic acid, Ciprofloxacin, Sulfamethoxazole, Doxycycline, Tetracycline	Col(pHAD28), ColpVC, IncC
K_160	4	Frozen Chicken Shawrma	2021-09-21	2021	9	21	Brazil	NA	NA	Internal	Brazil	Yes	Americas	South America	Food	No	7	1	1	1	0	1	1	0	1	1	0	0	0	0	0	0	0	0	0	0	0	0	0	0	0	0	0	0	0	0	0	0	0	155	1	1	1	1	1	1	1	1	1	1	1	1	1	1	1	1	1	1	1	0	1	1	1	1	1	1	1	1	1	1	1	1	1	1	1	1	1	1	1	1	1	1	1	1	1	1	1	1	1	1	1	1	1	1	1	1	1	1	1	1	1	1	1	1	1	1	1	1	1	1	1	1	1	1	1	1	1	1	1	1	1	1	1	1	1	1	1	1	1	1	1	1	1	1	1	1	1	1	1	1	1	1	1	1	1	1	1	1	1	1	1	1	1	1	1	1	1	1	1	1	1	1	1	1	1	1	1	1	1	1	1	1	1	1	1	1	1	1	1	1	1	1	1	1	1	1	1	1	1	1	1	1	1	1	1	1	0	0	0	0	0	0	0	0	0	0	0	0	0	0	0	0	0	0	0	0	0	0	0	0	0	0	0	0	0	0	0	0	0	0	0	0	0	0	0	0	0	5	0	1	0	1	0	0	0	0	0	0	0	0	0	0	1	0	0	0	0	0	1	1	0	0	0	0	0	0	0	0	0	0	0	0	0	0	0	0	0	0	0	0	0	0	0	0	0	0	0	0	0	Passed	aph(3')-Ia, blaCMY-2, parC (T57S), qnrB19, sul2, tet(A)	kanamycin, ampicillin, amoxicillin/clavulanic acid, cefoxitin, ceftriaxone, ciprofloxacin I/R, sulfisoxazole, tetracycline	Neomycin, Kanamycin, Lividomycin, Paromomycin, Ribostamycin, Amoxicillin, Amoxicillin+Clavulanic acid, Ampicillin, Ampicillin+Clavulanic acid, Cefotaxime, Cefoxitin, Ceftazidime, Piperacillin, Piperacillin+Tazobactam, Ticarcillin, Ticarcillin+Clavulanic acid, Nalidixic acid, Ciprofloxacin, Sulfamethoxazole, Doxycycline, Tetracycline	Col(pHAD28), IncC, IncX1
K_163	4	Frozen Chicken Shawrma	2021-10-07	2021	10	7	Brazil	NA	NA	Internal	Brazil	No	Americas	South America	Food	No	7	1	1	1	0	1	1	0	1	1	0	0	0	0	0	0	0	0	0	0	0	0	0	0	0	0	0	0	0	0	0	0	0	152	1	1	1	1	1	1	1	1	1	1	1	1	1	1	1	1	1	1	1	0	1	1	1	1	1	1	1	1	1	1	1	1	1	1	1	1	1	1	1	1	1	1	1	1	1	1	1	1	1	1	1	1	1	1	1	1	1	1	1	1	1	1	1	1	1	1	1	1	1	1	1	1	1	1	1	1	1	1	1	1	1	1	1	1	1	1	0	1	1	1	1	1	1	1	1	1	1	1	1	1	1	1	1	1	1	1	1	1	1	1	1	1	1	1	1	1	1	1	1	1	1	1	1	1	1	1	1	1	1	1	1	1	1	1	1	1	1	1	1	1	1	1	1	1	1	1	1	1	1	1	1	1	1	1	0	0	0	0	0	0	0	0	0	0	0	0	0	0	0	0	0	0	0	0	0	0	0	0	0	0	0	0	0	0	0	0	0	0	0	0	0	0	0	0	0	0	0	2	0	1	0	0	0	0	0	0	0	0	0	0	0	0	1	0	0	0	0	0	0	0	0	0	0	0	0	0	0	0	0	0	0	0	0	0	0	0	0	0	0	0	0	0	0	0	0	0	0	0	0	Passed	aph(3')-Ia, blaCMY-2, parC (T57S), qnrB19, sul2, tet(A)	kanamycin, ampicillin, amoxicillin/clavulanic acid, cefoxitin, ceftriaxone, ciprofloxacin I/R, sulfisoxazole, tetracycline	Neomycin, Kanamycin, Lividomycin, Paromomycin, Ribostamycin, Amoxicillin, Amoxicillin+Clavulanic acid, Ampicillin, Ampicillin+Clavulanic acid, Cefotaxime, Cefoxitin, Ceftazidime, Piperacillin, Piperacillin+Tazobactam, Ticarcillin, Ticarcillin+Clavulanic acid, Nalidixic acid, Ciprofloxacin, Sulfamethoxazole, Doxycycline, Tetracycline	Col(pHAD28), IncC
K_164	4	Frozen Chicken Shawrma	2021-10-07	2021	10	7	Brazil	NA	NA	Internal	Brazil	No	Americas	South America	Food	No	7	1	1	1	0	1	1	0	1	1	0	0	0	0	0	0	0	0	0	0	0	0	0	0	0	0	0	0	0	0	0	0	0	151	1	1	1	1	1	1	1	1	1	1	1	1	1	1	1	1	1	1	1	0	1	1	1	1	1	1	1	1	1	1	1	1	1	1	1	1	1	1	1	1	1	1	1	1	1	1	1	1	1	1	1	1	1	1	1	1	1	1	1	1	1	1	1	1	1	1	0	1	1	1	1	1	1	1	1	1	1	1	1	1	1	1	1	1	1	1	0	1	1	1	1	1	1	1	1	1	1	1	1	1	1	1	1	1	1	1	1	1	1	1	1	1	1	1	1	1	1	1	1	1	1	1	1	1	1	1	1	1	1	1	1	1	1	1	1	1	1	1	1	1	1	1	1	1	1	1	1	1	1	1	1	1	1	1	0	0	0	0	0	0	0	0	0	0	0	0	0	0	0	0	0	0	0	0	0	0	0	0	0	0	0	0	0	0	0	0	0	0	0	0	0	0	0	0	0	0	0	2	0	1	0	0	0	0	0	0	0	0	0	0	0	0	1	0	0	0	0	0	0	0	0	0	0	0	0	0	0	0	0	0	0	0	0	0	0	0	0	0	0	0	0	0	0	0	0	0	0	0	0	Passed	aph(3')-Ia, blaCMY-2, parC (T57S), qnrB19, sul2, tet(A)	kanamycin, ampicillin, amoxicillin/clavulanic acid, cefoxitin, ceftriaxone, ciprofloxacin I/R, sulfisoxazole, tetracycline	Neomycin, Kanamycin, Lividomycin, Paromomycin, Ribostamycin, Amoxicillin, Amoxicillin+Clavulanic acid, Ampicillin, Ampicillin+Clavulanic acid, Cefotaxime, Cefoxitin, Ceftazidime, Piperacillin, Piperacillin+Tazobactam, Ticarcillin, Ticarcillin+Clavulanic acid, Nalidixic acid, Ciprofloxacin, Sulfamethoxazole, Doxycycline, Tetracycline	Col(pHAD28), IncC
K_167	4	Frozen Chicken Shawrma	2021-10-13	2021	10	13	Brazil	NA	NA	Internal	Brazil	No	Americas	South America	Food	No	7	1	1	1	0	1	1	0	1	1	0	0	0	0	0	0	0	0	0	0	0	0	0	0	0	0	0	0	0	0	0	0	0	152	1	1	1	1	1	1	1	1	1	1	1	1	1	1	1	1	1	1	1	0	1	1	1	1	1	1	1	1	1	1	1	1	1	1	1	1	1	1	1	1	1	1	1	1	1	1	1	1	1	1	1	1	1	1	1	1	1	1	1	1	1	1	1	1	1	1	1	1	1	1	1	1	1	1	1	1	1	1	1	1	1	1	1	1	1	1	0	1	1	1	1	1	1	1	1	1	1	1	1	1	1	1	1	1	1	1	1	1	1	1	1	1	1	1	1	1	1	1	1	1	1	1	1	1	1	1	1	1	1	1	1	1	1	1	1	1	1	1	1	1	1	1	1	1	1	1	1	1	1	1	1	1	1	1	0	0	0	0	0	0	0	0	0	0	0	0	0	0	0	0	0	0	0	0	0	0	0	0	0	0	0	0	0	0	0	0	0	0	0	0	0	0	0	0	0	0	0	2	0	1	0	0	0	0	0	0	0	0	0	0	0	0	1	0	0	0	0	0	0	0	0	0	0	0	0	0	0	0	0	0	0	0	0	0	0	0	0	0	0	0	0	0	0	0	0	0	0	0	0	Passed	aph(3')-Ia, blaCMY-2, parC (T57S), qnrB19, sul2, tet(A)	kanamycin, ampicillin, amoxicillin/clavulanic acid, cefoxitin, ceftriaxone, ciprofloxacin I/R, sulfisoxazole, tetracycline	Neomycin, Kanamycin, Lividomycin, Paromomycin, Ribostamycin, Amoxicillin, Amoxicillin+Clavulanic acid, Ampicillin, Ampicillin+Clavulanic acid, Cefotaxime, Cefoxitin, Ceftazidime, Piperacillin, Piperacillin+Tazobactam, Ticarcillin, Ticarcillin+Clavulanic acid, Nalidixic acid, Ciprofloxacin, Sulfamethoxazole, Doxycycline, Tetracycline	Col(pHAD28), IncC
K_189	4	Frozen Chicken Shawrma	2021-03-11	2021	3	11	Brazil	NA	NA	Internal	Brazil	No	Americas	South America	Food	No	7	1	1	1	0	1	1	0	1	1	0	0	0	0	0	0	0	0	0	0	0	0	0	0	0	0	0	0	0	0	0	0	0	152	1	1	1	1	1	1	1	1	1	1	1	1	1	1	1	1	1	1	1	0	1	1	1	1	1	1	1	1	1	1	1	1	1	1	1	1	1	1	1	1	1	1	1	1	1	1	1	1	1	1	1	1	1	1	1	1	1	1	1	1	1	1	1	1	1	1	1	1	1	1	1	1	1	1	1	1	1	1	1	1	1	1	1	1	1	1	0	1	1	1	1	1	1	1	1	1	1	1	1	1	1	1	1	1	1	1	1	1	1	1	1	1	1	1	1	1	1	1	1	1	1	1	1	1	1	1	1	1	1	1	1	1	1	1	1	1	1	1	1	1	1	1	1	1	1	1	1	1	1	1	1	1	1	1	0	0	0	0	0	0	0	0	0	0	0	0	0	0	0	0	0	0	0	0	0	0	0	0	0	0	0	0	0	0	0	0	0	0	0	0	0	0	0	0	0	0	0	2	0	1	0	0	0	0	0	0	0	0	0	0	0	0	1	0	0	0	0	0	0	0	0	0	0	0	0	0	0	0	0	0	0	0	0	0	0	0	0	0	0	0	0	0	0	0	0	0	0	0	0	Passed	aph(3')-Ia, blaCMY-2, parC (T57S), qnrB19, sul2, tet(A)	kanamycin, ampicillin, amoxicillin/clavulanic acid, cefoxitin, ceftriaxone, ciprofloxacin I/R, sulfisoxazole, tetracycline	Neomycin, Kanamycin, Lividomycin, Paromomycin, Ribostamycin, Amoxicillin, Amoxicillin+Clavulanic acid, Ampicillin, Ampicillin+Clavulanic acid, Cefotaxime, Cefoxitin, Ceftazidime, Piperacillin, Piperacillin+Tazobactam, Ticarcillin, Ticarcillin+Clavulanic acid, Nalidixic acid, Ciprofloxacin, Sulfamethoxazole, Doxycycline, Tetracycline	Col(pHAD28), IncC
K_190	4	Frozen Chicken Shawrma	2021-08-11	2021	8	11	Brazil	NA	NA	Internal	Brazil	No	Americas	South America	Food	No	7	1	1	1	0	1	1	0	1	1	0	0	0	0	0	0	0	0	0	0	0	0	0	0	0	0	0	0	0	0	0	0	0	154	1	1	1	1	1	1	1	1	1	1	1	1	1	1	1	1	1	1	1	1	1	1	1	1	1	1	1	1	1	1	1	1	1	1	1	1	1	1	1	1	1	1	1	1	1	1	1	1	1	1	1	1	1	1	1	1	1	1	1	1	1	1	1	1	1	1	1	1	1	1	1	1	1	1	1	1	1	1	1	1	1	1	1	1	1	1	1	1	1	1	1	1	1	1	1	1	1	1	1	1	1	1	1	1	1	1	1	1	1	1	1	1	1	1	1	1	1	1	1	1	1	1	1	1	1	1	1	1	1	1	1	1	1	1	1	1	1	1	1	1	1	1	1	1	1	1	1	1	1	1	1	1	1	1	0	0	0	0	0	0	0	0	0	0	0	0	0	0	0	0	0	0	0	0	0	0	0	0	0	0	0	0	0	0	0	0	0	0	0	0	0	0	0	0	0	0	0	4	0	1	0	0	0	0	0	1	0	0	0	0	0	0	0	0	0	0	0	0	0	0	0	0	1	1	0	0	0	0	0	0	0	0	0	0	0	0	0	0	0	0	0	0	0	0	0	0	0	0	0	Passed	aph(3')-Ia, blaCMY-2, parC (T57S), qnrB19, sul2, tet(A)	kanamycin, ampicillin, amoxicillin/clavulanic acid, cefoxitin, ceftriaxone, ciprofloxacin I/R, sulfisoxazole, tetracycline	Neomycin, Kanamycin, Lividomycin, Paromomycin, Ribostamycin, Amoxicillin, Amoxicillin+Clavulanic acid, Ampicillin, Ampicillin+Clavulanic acid, Cefotaxime, Cefoxitin, Ceftazidime, Piperacillin, Piperacillin+Tazobactam, Ticarcillin, Ticarcillin+Clavulanic acid, Nalidixic acid, Ciprofloxacin, Sulfamethoxazole, Doxycycline, Tetracycline	Col(BS512), Col(pHAD28), ColpVC, IncC, p0111
K_192	4	Frozen Chicken Shawrma	2021-08-11	2021	8	11	Brazil	NA	NA	Internal	Brazil	No	Americas	South America	Food	No	8	1	1	1	0	1	1	0	1	1	0	0	0	0	0	0	0	1	0	0	0	0	0	0	0	0	0	0	0	0	0	0	0	153	1	1	1	1	1	1	1	1	1	1	1	1	1	1	1	1	1	1	1	0	1	1	1	1	1	1	1	1	1	1	1	1	1	1	1	1	1	1	1	1	1	1	1	1	1	1	1	1	1	1	1	1	1	1	1	1	1	1	1	1	1	1	1	1	1	1	1	1	1	1	1	1	1	1	1	1	1	1	1	1	1	1	1	1	1	1	1	1	1	1	1	1	1	1	1	1	1	1	1	1	1	1	1	1	1	1	1	1	1	1	1	1	1	1	1	1	1	1	1	1	1	1	1	1	1	1	1	1	1	1	1	1	1	1	1	1	1	1	1	1	1	1	1	1	1	1	1	1	1	1	1	1	1	1	0	0	0	0	0	0	0	0	0	0	0	0	0	0	0	0	0	0	0	0	0	0	0	0	0	0	0	0	0	0	0	0	0	0	0	0	0	0	0	0	0	0	0	3	1	1	1	0	0	0	0	0	0	0	0	0	0	0	0	0	0	0	0	0	0	0	0	0	0	0	0	0	0	0	0	0	0	0	0	0	0	0	0	0	0	0	0	0	0	0	0	0	0	0	0	Passed	aph(3')-Ia, blaCMY-2, blaCTX-M-8, parC (T57S), qnrB19, sul2, tet(A)	kanamycin, ampicillin, amoxicillin/clavulanic acid, cefoxitin, ceftriaxone, ciprofloxacin I/R, sulfisoxazole, tetracycline	Neomycin, Kanamycin, Lividomycin, Paromomycin, Ribostamycin, Amoxicillin, Amoxicillin+Clavulanic acid, Ampicillin, Ampicillin+Clavulanic acid, Cefotaxime, Cefoxitin, Ceftazidime, Piperacillin, Piperacillin+Tazobactam, Ticarcillin, Ticarcillin+Clavulanic acid, Aztreonam, Cefepime, Ceftriaxone, Nalidixic acid, Ciprofloxacin, Sulfamethoxazole, Doxycycline, Tetracycline	Col(pHAD28), IncC
K_193	4	Frozen Chicken Shawrma	2021-08-11	2021	8	11	Brazil	NA	NA	Internal	Brazil	No	Americas	South America	Food	No	8	1	1	1	0	1	1	1	1	0	0	0	0	0	0	0	0	1	0	0	0	0	0	0	0	0	0	0	0	0	0	0	0	156	1	1	1	1	1	1	1	1	1	1	1	1	1	1	1	1	1	1	1	0	1	1	1	1	1	1	1	1	1	1	1	1	1	1	1	1	1	1	1	1	1	1	1	1	1	1	1	1	1	1	1	1	1	1	1	1	1	1	1	1	1	1	1	1	1	1	1	1	1	1	1	1	1	1	1	1	1	1	1	1	1	1	1	1	1	1	1	1	1	1	1	1	1	1	1	1	1	1	1	1	1	1	1	1	1	1	1	1	1	1	1	1	1	1	1	1	1	1	1	1	1	1	1	1	1	1	1	1	1	1	1	1	1	1	1	1	1	1	1	1	1	1	1	1	1	1	1	1	1	1	1	1	1	1	1	1	0	0	0	0	0	0	1	0	0	0	0	0	0	0	0	0	0	0	0	0	0	0	0	0	0	0	0	0	0	0	0	0	0	0	0	0	0	0	0	0	0	4	0	1	0	0	0	0	0	1	0	0	0	0	0	0	1	0	0	0	0	0	0	0	0	0	0	0	1	0	0	0	0	0	0	0	0	0	0	0	0	0	0	0	0	0	0	0	0	0	0	0	0	Passed	ant(3'')-Ia, aph(3')-Ia, blaCMY-2, blaCTX-M-55, blaTEM-214, parC (T57S), sul2, tet(A)	spectinomycin, kanamycin, ampicillin, amoxicillin/clavulanic acid, cefoxitin, ceftriaxone, sulfisoxazole, tetracycline	Streptomycin, Neomycin, Kanamycin, Lividomycin, Paromomycin, Ribostamycin, Amoxicillin, Amoxicillin+Clavulanic acid, Ampicillin, Ampicillin+Clavulanic acid, Cefotaxime, Cefoxitin, Ceftazidime, Piperacillin, Piperacillin+Tazobactam, Ticarcillin, Ticarcillin+Clavulanic acid, Aztreonam, Cefepime, Ceftriaxone, Unknown Beta-lactam, Nalidixic acid, Ciprofloxacin, Sulfamethoxazole, Doxycycline, Tetracycline	ColpVC, IncC, IncFII(pHN7A8)
K_194	4	Frozen Chicken Shawrma	2021-08-11	2021	8	11	Brazil	NA	NA	Internal	Brazil	No	Americas	South America	Food	No	8	1	1	1	0	1	1	0	1	1	0	0	0	0	0	0	0	1	0	0	0	0	0	0	0	0	0	0	0	0	0	0	0	152	1	1	1	1	1	1	1	1	1	1	1	1	1	1	1	1	1	1	1	0	1	1	1	1	1	1	1	1	1	1	1	1	1	1	1	1	1	1	1	1	1	1	1	1	1	1	1	1	1	1	1	1	1	1	1	1	1	1	1	1	1	1	1	1	1	1	1	1	1	1	1	1	1	1	1	1	1	1	1	1	1	1	1	1	1	1	0	1	1	1	1	1	1	1	1	1	1	1	1	1	1	1	1	1	1	1	1	1	1	1	1	1	1	1	1	1	1	1	1	1	1	1	1	1	1	1	1	1	1	1	1	1	1	1	1	1	1	1	1	1	1	1	1	1	1	1	1	1	1	1	1	1	1	1	0	0	0	0	0	0	0	0	0	0	0	0	0	0	0	0	0	0	0	0	0	0	0	0	0	0	0	0	0	0	0	0	0	0	0	0	0	0	0	0	0	0	0	3	1	1	1	0	0	0	0	0	0	0	0	0	0	0	0	0	0	0	0	0	0	0	0	0	0	0	0	0	0	0	0	0	0	0	0	0	0	0	0	0	0	0	0	0	0	0	0	0	0	0	0	Passed	aph(3')-Ia, blaCMY-2, blaCTX-M-8, parC (T57S), qnrB19, sul2, tet(A)	kanamycin, ampicillin, amoxicillin/clavulanic acid, cefoxitin, ceftriaxone, ciprofloxacin I/R, sulfisoxazole, tetracycline	Neomycin, Kanamycin, Lividomycin, Paromomycin, Ribostamycin, Amoxicillin, Amoxicillin+Clavulanic acid, Ampicillin, Ampicillin+Clavulanic acid, Cefotaxime, Cefoxitin, Ceftazidime, Piperacillin, Piperacillin+Tazobactam, Ticarcillin, Ticarcillin+Clavulanic acid, Aztreonam, Cefepime, Ceftriaxone, Nalidixic acid, Ciprofloxacin, Sulfamethoxazole, Doxycycline, Tetracycline	Col(pHAD28), IncC
K_195	4	Frozen Chicken Shawrma	2021-08-11	2021	8	11	Brazil	NA	NA	Internal	Brazil	Yes	Americas	South America	Food	No	8	1	1	1	0	1	1	0	1	1	0	0	0	0	0	0	0	1	0	0	0	0	0	0	0	0	0	0	0	0	0	0	0	153	1	1	1	1	1	1	1	1	1	1	1	1	1	1	1	1	1	1	1	0	1	1	1	1	1	1	1	1	1	1	1	1	1	1	1	1	1	1	1	1	1	1	1	1	1	1	1	1	1	1	1	1	1	1	1	1	1	1	1	1	1	1	1	1	1	1	1	1	1	1	1	1	1	1	1	1	1	1	1	1	1	1	1	1	1	1	1	1	1	1	1	1	1	1	1	1	1	1	1	1	1	1	1	1	1	1	1	1	1	1	1	1	1	1	1	1	1	1	1	1	1	1	1	1	1	1	1	1	1	1	1	1	1	1	1	1	1	1	1	1	1	1	1	1	1	1	1	1	1	1	1	1	1	1	0	0	0	0	0	0	0	0	0	0	0	0	0	0	0	0	0	0	0	0	0	0	0	0	0	0	0	0	0	0	0	0	0	0	0	0	0	0	0	0	0	0	0	4	1	1	1	0	0	0	0	0	0	0	0	0	0	0	0	0	1	0	0	0	0	0	0	0	0	0	0	0	0	0	0	0	0	0	0	0	0	0	0	0	0	0	0	0	0	0	0	0	0	0	0	Passed	aph(3')-Ia, blaCMY-2, blaCTX-M-8, parC (T57S), qnrB81, sul2, tet(A)	kanamycin, ampicillin, amoxicillin/clavulanic acid, cefoxitin, ceftriaxone, ciprofloxacin I/R, sulfisoxazole, tetracycline	Neomycin, Kanamycin, Lividomycin, Paromomycin, Ribostamycin, Amoxicillin, Amoxicillin+Clavulanic acid, Ampicillin, Ampicillin+Clavulanic acid, Cefotaxime, Cefoxitin, Ceftazidime, Piperacillin, Piperacillin+Tazobactam, Ticarcillin, Ticarcillin+Clavulanic acid, Aztreonam, Cefepime, Ceftriaxone, Nalidixic acid, Ciprofloxacin, Sulfamethoxazole, Doxycycline, Tetracycline	Col(pHAD28), IncC
K_197	4	Frozen Chicken Shawrma	2021-09-11	2021	9	11	Brazil	NA	NA	Internal	Brazil	No	Americas	South America	Food	No	7	1	1	1	0	1	1	0	1	1	0	0	0	0	0	0	0	0	0	0	0	0	0	0	0	0	0	0	0	0	0	0	0	152	1	1	1	1	1	1	1	1	1	1	1	1	1	1	1	1	1	1	1	0	1	1	1	1	1	1	1	1	1	1	1	1	1	1	1	1	1	1	1	1	1	1	1	1	1	1	1	1	1	1	1	1	1	1	1	1	1	1	1	1	1	1	1	1	1	1	1	1	1	1	1	1	1	1	1	1	1	1	1	1	1	1	1	1	1	1	0	1	1	1	1	1	1	1	1	1	1	1	1	1	1	1	1	1	1	1	1	1	1	1	1	1	1	1	1	1	1	1	1	1	1	1	1	1	1	1	1	1	1	1	1	1	1	1	1	1	1	1	1	1	1	1	1	1	1	1	1	1	1	1	1	1	1	1	0	0	0	0	0	0	0	0	0	0	0	0	0	0	0	0	0	0	0	0	0	0	0	0	0	0	0	0	0	0	0	0	0	0	0	0	0	0	0	0	0	0	0	4	0	1	0	0	0	0	0	1	0	0	0	0	0	0	0	0	0	0	0	0	0	0	0	0	1	1	0	0	0	0	0	0	0	0	0	0	0	0	0	0	0	0	0	0	0	0	0	0	0	0	0	Passed	aph(3')-Ia, blaCMY-2, parC (T57S), qnrB19, sul2, tet(A)	kanamycin, ampicillin, amoxicillin/clavulanic acid, cefoxitin, ceftriaxone, ciprofloxacin I/R, sulfisoxazole, tetracycline	Neomycin, Kanamycin, Lividomycin, Paromomycin, Ribostamycin, Amoxicillin, Amoxicillin+Clavulanic acid, Ampicillin, Ampicillin+Clavulanic acid, Cefotaxime, Cefoxitin, Ceftazidime, Piperacillin, Piperacillin+Tazobactam, Ticarcillin, Ticarcillin+Clavulanic acid, Nalidixic acid, Ciprofloxacin, Sulfamethoxazole, Doxycycline, Tetracycline	Col(BS512), Col(pHAD28), ColpVC, IncC, p0111
K_199	4	Frozen Chicken Shawrma	2021-09-11	2021	9	11	Brazil	NA	NA	Internal	Brazil	No	Americas	South America	Food	No	7	0	1	1	0	1	1	1	1	0	0	0	0	0	0	0	0	1	0	0	0	0	0	0	0	0	0	0	0	0	0	0	0	153	1	1	1	1	1	1	1	1	1	1	1	1	1	1	1	1	1	1	1	0	1	1	1	1	1	1	1	1	1	1	1	1	1	1	1	1	1	1	1	1	1	1	1	1	1	1	1	1	1	1	1	1	1	1	1	1	1	1	1	1	1	1	1	1	1	1	1	1	1	1	1	1	1	1	1	1	1	1	1	1	1	1	1	1	1	1	0	1	1	1	1	1	1	1	1	1	1	1	1	1	1	1	1	1	1	1	1	1	1	1	1	1	1	1	1	1	1	1	1	1	1	1	1	1	1	1	1	1	1	1	1	1	1	1	1	1	1	1	1	1	1	1	1	1	1	1	1	1	1	1	1	1	1	1	0	0	0	0	0	0	0	0	1	0	0	0	0	0	0	0	0	0	0	0	0	0	0	0	0	0	0	0	0	0	0	0	0	0	0	0	0	0	0	0	0	0	0	4	0	1	0	0	0	0	0	1	0	0	0	0	0	0	1	0	0	0	0	0	0	0	0	0	0	0	1	0	0	0	0	0	0	0	0	0	0	0	0	0	0	0	0	0	0	0	0	0	0	0	0	Passed	ant(3'')-Ia, blaCMY-2, blaCTX-M-55, blaTEM-214, parC (T57S), sul2, tet(A)	spectinomycin, ampicillin, amoxicillin/clavulanic acid, cefoxitin, ceftriaxone, sulfisoxazole, tetracycline	Streptomycin, Amoxicillin, Amoxicillin+Clavulanic acid, Ampicillin, Ampicillin+Clavulanic acid, Cefotaxime, Cefoxitin, Ceftazidime, Piperacillin, Piperacillin+Tazobactam, Ticarcillin, Ticarcillin+Clavulanic acid, Aztreonam, Cefepime, Ceftriaxone, Unknown Beta-lactam, Nalidixic acid, Ciprofloxacin, Sulfamethoxazole, Doxycycline, Tetracycline	ColpVC, IncC, IncFII(pHN7A8)
K_201	4	Frozen Chicken Shawrma	2021-09-11	2021	9	11	Brazil	NA	NA	Internal	Brazil	No	Americas	South America	Food	No	8	1	1	1	0	1	1	1	1	0	0	0	0	0	0	0	0	1	0	0	0	0	0	0	0	0	0	0	0	0	0	0	0	153	1	1	1	1	1	1	1	1	1	1	1	1	1	1	1	1	1	1	1	0	1	1	1	1	1	1	1	1	1	1	1	1	1	1	1	1	1	1	1	1	1	1	1	1	1	1	1	1	1	1	1	1	1	1	1	1	1	1	1	1	1	1	1	1	1	1	1	1	1	1	1	1	1	1	1	1	1	1	1	1	1	1	1	1	1	1	0	1	1	1	1	1	1	1	1	1	1	1	1	1	1	1	1	1	1	1	1	1	1	1	1	1	1	1	1	1	1	1	1	1	1	1	1	1	1	1	1	1	1	1	1	1	1	1	1	1	1	1	1	1	1	1	1	1	1	1	1	1	1	1	1	1	1	1	0	0	0	0	0	0	0	0	1	0	0	0	0	0	0	0	0	0	0	0	0	0	0	0	0	0	0	0	0	0	0	0	0	0	0	0	0	0	0	0	0	0	0	4	0	1	0	0	0	0	0	1	0	0	0	0	0	0	1	0	0	0	0	0	0	0	0	0	0	0	1	0	0	0	0	0	0	0	0	0	0	0	0	0	0	0	0	0	0	0	0	0	0	0	0	Passed	ant(3'')-Ia, aph(3')-Ia, blaCMY-2, blaCTX-M-55, blaTEM-214, parC (T57S), sul2, tet(A)	spectinomycin, kanamycin, ampicillin, amoxicillin/clavulanic acid, cefoxitin, ceftriaxone, sulfisoxazole, tetracycline	Streptomycin, Neomycin, Kanamycin, Lividomycin, Paromomycin, Ribostamycin, Amoxicillin, Amoxicillin+Clavulanic acid, Ampicillin, Ampicillin+Clavulanic acid, Cefotaxime, Cefoxitin, Ceftazidime, Piperacillin, Piperacillin+Tazobactam, Ticarcillin, Ticarcillin+Clavulanic acid, Aztreonam, Cefepime, Ceftriaxone, Unknown Beta-lactam, Nalidixic acid, Ciprofloxacin, Sulfamethoxazole, Doxycycline, Tetracycline	ColpVC, IncC, IncFII(pHN7A8)
K_202	4	Frozen Chicken Shawrma	2021-09-11	2021	9	11	Brazil	NA	NA	Internal	Brazil	No	Americas	South America	Food	No	8	1	1	1	0	1	1	1	1	1	0	0	0	0	0	0	0	0	0	0	0	0	0	0	0	0	0	0	0	0	0	0	0	153	1	1	1	1	1	1	1	1	1	1	1	1	1	1	1	1	1	1	1	0	1	1	1	1	1	1	1	1	1	1	1	1	1	1	1	1	1	1	1	1	1	1	1	1	1	1	1	1	1	1	1	1	1	1	1	1	1	1	1	1	1	1	1	1	1	1	1	1	1	1	1	1	1	1	1	1	1	1	1	1	1	1	1	1	1	1	1	1	1	1	1	1	1	1	1	1	1	1	1	1	1	1	1	1	1	1	1	1	1	1	1	1	1	1	1	1	1	1	1	1	1	1	1	1	1	1	1	1	1	1	1	1	1	1	1	1	1	1	1	1	1	1	1	1	1	1	1	1	1	1	1	1	1	1	0	0	0	0	0	0	0	0	0	0	0	0	0	0	0	0	0	0	0	0	0	0	0	0	0	0	0	0	0	0	0	0	0	0	0	0	0	0	0	0	0	0	0	2	0	1	0	0	0	0	0	0	0	0	0	0	0	0	1	0	0	0	0	0	0	0	0	0	0	0	0	0	0	0	0	0	0	0	0	0	0	0	0	0	0	0	0	0	0	0	0	0	0	0	0	Passed	ant(3'')-Ia, aph(3')-Ia, blaCMY-2, parC (T57S), qnrB19, sul2, tet(A)	spectinomycin, kanamycin, ampicillin, amoxicillin/clavulanic acid, cefoxitin, ceftriaxone, ciprofloxacin I/R, sulfisoxazole, tetracycline	Streptomycin, Neomycin, Kanamycin, Lividomycin, Paromomycin, Ribostamycin, Amoxicillin, Amoxicillin+Clavulanic acid, Ampicillin, Ampicillin+Clavulanic acid, Cefotaxime, Cefoxitin, Ceftazidime, Piperacillin, Piperacillin+Tazobactam, Ticarcillin, Ticarcillin+Clavulanic acid, Nalidixic acid, Ciprofloxacin, Sulfamethoxazole, Doxycycline, Tetracycline	Col(pHAD28), IncC
K_203	4	Frozen Chicken Shawrma	2021-09-11	2021	9	11	Brazil	NA	NA	Internal	Brazil	No	Americas	South America	Food	No	7	1	1	1	0	1	1	0	1	1	0	0	0	0	0	0	0	0	0	0	0	0	0	0	0	0	0	0	0	0	0	0	0	153	1	1	1	1	1	1	1	1	1	1	1	1	1	1	1	1	1	1	1	0	1	1	1	1	1	1	1	1	1	1	1	1	1	1	1	1	1	1	1	1	1	1	1	1	1	1	1	1	1	1	1	1	1	1	1	1	1	1	1	1	1	1	1	1	1	1	1	1	1	1	1	1	1	1	1	1	1	1	1	1	1	1	1	1	1	1	1	1	1	1	1	1	1	1	1	1	1	1	1	1	1	1	1	1	1	1	1	1	1	1	1	1	1	1	1	1	1	1	1	1	1	1	1	1	1	1	1	1	1	1	1	1	1	1	1	1	1	1	1	1	1	1	1	1	1	1	1	1	1	1	1	1	1	1	0	0	0	0	0	0	0	0	0	0	0	0	0	0	0	0	0	0	0	0	0	0	0	0	0	0	0	0	0	0	0	0	0	0	0	0	0	0	0	0	0	0	0	2	0	1	0	0	0	0	0	0	0	0	0	0	0	0	1	0	0	0	0	0	0	0	0	0	0	0	0	0	0	0	0	0	0	0	0	0	0	0	0	0	0	0	0	0	0	0	0	0	0	0	0	Passed	aph(3')-Ia, blaCMY-2, parC (T57S), qnrB19, sul2, tet(A)	kanamycin, ampicillin, amoxicillin/clavulanic acid, cefoxitin, ceftriaxone, ciprofloxacin I/R, sulfisoxazole, tetracycline	Neomycin, Kanamycin, Lividomycin, Paromomycin, Ribostamycin, Amoxicillin, Amoxicillin+Clavulanic acid, Ampicillin, Ampicillin+Clavulanic acid, Cefotaxime, Cefoxitin, Ceftazidime, Piperacillin, Piperacillin+Tazobactam, Ticarcillin, Ticarcillin+Clavulanic acid, Nalidixic acid, Ciprofloxacin, Sulfamethoxazole, Doxycycline, Tetracycline	Col(pHAD28), IncC
K_204	4	Frozen Chicken Shawrma	2021-09-11	2021	9	11	Brazil	NA	NA	Internal	Brazil	No	Americas	South America	Food	No	8	1	1	1	0	1	1	1	1	1	0	0	0	0	0	0	0	0	0	0	0	0	0	0	0	0	0	0	0	0	0	0	0	152	1	1	1	1	1	1	1	1	1	1	1	1	1	1	1	1	1	1	1	0	1	1	1	1	1	1	1	1	1	1	1	1	1	1	1	1	1	1	1	1	1	1	1	1	1	1	1	1	1	1	1	1	1	1	1	1	1	1	1	1	1	1	1	1	1	1	1	1	1	1	1	1	1	1	1	1	1	1	1	1	1	1	1	1	1	1	0	1	1	1	1	1	1	1	1	1	1	1	1	1	1	1	1	1	1	1	1	1	1	1	1	1	1	1	1	1	1	1	1	1	1	1	1	1	1	1	1	1	1	1	1	1	1	1	1	1	1	1	1	1	1	1	1	1	1	1	1	1	1	1	1	1	1	1	0	0	0	0	0	0	0	0	0	0	0	0	0	0	0	0	0	0	0	0	0	0	0	0	0	0	0	0	0	0	0	0	0	0	0	0	0	0	0	0	0	0	0	3	0	1	1	0	0	0	0	0	0	0	0	0	0	0	1	0	0	0	0	0	0	0	0	0	0	0	0	0	0	0	0	0	0	0	0	0	0	0	0	0	0	0	0	0	0	0	0	0	0	0	0	Passed	ant(3'')-Ia, aph(3')-Ia, blaCMY-2, parC (T57S), qnrB19, sul2, tet(A)	spectinomycin, kanamycin, ampicillin, amoxicillin/clavulanic acid, cefoxitin, ceftriaxone, ciprofloxacin I/R, sulfisoxazole, tetracycline	Streptomycin, Neomycin, Kanamycin, Lividomycin, Paromomycin, Ribostamycin, Amoxicillin, Amoxicillin+Clavulanic acid, Ampicillin, Ampicillin+Clavulanic acid, Cefotaxime, Cefoxitin, Ceftazidime, Piperacillin, Piperacillin+Tazobactam, Ticarcillin, Ticarcillin+Clavulanic acid, Nalidixic acid, Ciprofloxacin, Sulfamethoxazole, Doxycycline, Tetracycline	IncC
K_205	4	Frozen Chicken Shawrma	2021-09-11	2021	9	11	Brazil	NA	NA	Internal	Brazil	No	Americas	South America	Food	No	7	1	1	1	0	1	1	0	1	1	0	0	0	0	0	0	0	0	0	0	0	0	0	0	0	0	0	0	0	0	0	0	0	152	1	1	1	1	1	1	1	1	1	1	1	1	1	1	1	1	1	1	1	0	1	1	1	1	1	1	1	1	1	1	1	1	1	1	1	1	1	1	1	1	1	1	1	1	1	1	1	1	1	1	1	1	1	1	1	1	1	1	1	1	1	1	1	1	1	1	1	1	1	1	1	1	1	1	1	1	1	1	1	1	1	1	1	1	1	1	0	1	1	1	1	1	1	1	1	1	1	1	1	1	1	1	1	1	1	1	1	1	1	1	1	1	1	1	1	1	1	1	1	1	1	1	1	1	1	1	1	1	1	1	1	1	1	1	1	1	1	1	1	1	1	1	1	1	1	1	1	1	1	1	1	1	1	1	0	0	0	0	0	0	0	0	0	0	0	0	0	0	0	0	0	0	0	0	0	0	0	0	0	0	0	0	0	0	0	0	0	0	0	0	0	0	0	0	0	0	0	2	0	1	0	0	0	0	0	0	0	0	0	0	0	0	1	0	0	0	0	0	0	0	0	0	0	0	0	0	0	0	0	0	0	0	0	0	0	0	0	0	0	0	0	0	0	0	0	0	0	0	0	Passed	aph(3')-Ia, blaCMY-2, parC (T57S), qnrB19, sul2, tet(A)	kanamycin, ampicillin, amoxicillin/clavulanic acid, cefoxitin, ceftriaxone, ciprofloxacin I/R, sulfisoxazole, tetracycline	Neomycin, Kanamycin, Lividomycin, Paromomycin, Ribostamycin, Amoxicillin, Amoxicillin+Clavulanic acid, Ampicillin, Ampicillin+Clavulanic acid, Cefotaxime, Cefoxitin, Ceftazidime, Piperacillin, Piperacillin+Tazobactam, Ticarcillin, Ticarcillin+Clavulanic acid, Nalidixic acid, Ciprofloxacin, Sulfamethoxazole, Doxycycline, Tetracycline	Col(pHAD28), IncC
K_206	4	Frozen Chicken Shawrma	2021-09-11	2021	9	11	Brazil	NA	NA	Internal	Brazil	No	Americas	South America	Food	No	8	1	1	1	0	1	1	1	1	1	0	0	0	0	0	0	0	0	0	0	0	0	0	0	0	0	0	0	0	0	0	0	0	152	1	1	1	1	1	1	1	1	1	1	1	1	1	1	1	1	1	1	1	0	1	1	1	1	1	1	1	1	1	1	1	1	1	1	1	1	1	1	1	1	1	1	1	1	1	1	1	1	1	1	1	1	1	1	1	1	1	1	1	1	1	1	1	1	1	1	1	1	1	1	1	1	1	1	1	1	1	1	1	1	1	1	1	1	1	1	0	1	1	1	1	1	1	1	1	1	1	1	1	1	1	1	1	1	1	1	1	1	1	1	1	1	1	1	1	1	1	1	1	1	1	1	1	1	1	1	1	1	1	1	1	1	1	1	1	1	1	1	1	1	1	1	1	1	1	1	1	1	1	1	1	1	1	1	0	0	0	0	0	0	0	0	0	0	0	0	0	0	0	0	0	0	0	0	0	0	0	0	0	0	0	0	0	0	0	0	0	0	0	0	0	0	0	0	0	0	0	2	0	1	0	0	0	0	0	0	0	0	0	0	0	0	1	0	0	0	0	0	0	0	0	0	0	0	0	0	0	0	0	0	0	0	0	0	0	0	0	0	0	0	0	0	0	0	0	0	0	0	0	Passed	ant(3'')-Ia, aph(3')-Ia, blaCMY-2, parC (T57S), qnrB81, sul2, tet(A)	spectinomycin, kanamycin, ampicillin, amoxicillin/clavulanic acid, cefoxitin, ceftriaxone, ciprofloxacin I/R, sulfisoxazole, tetracycline	Streptomycin, Neomycin, Kanamycin, Lividomycin, Paromomycin, Ribostamycin, Amoxicillin, Amoxicillin+Clavulanic acid, Ampicillin, Ampicillin+Clavulanic acid, Cefotaxime, Cefoxitin, Ceftazidime, Piperacillin, Piperacillin+Tazobactam, Ticarcillin, Ticarcillin+Clavulanic acid, Nalidixic acid, Ciprofloxacin, Sulfamethoxazole, Doxycycline, Tetracycline	Col(pHAD28), IncC
K_207	4	Frozen Chicken Shawrma	2021-09-11	2021	9	11	Brazil	NA	NA	Internal	Brazil	No	Americas	South America	Food	No	7	1	1	1	0	1	1	0	1	1	0	0	0	0	0	0	0	0	0	0	0	0	0	0	0	0	0	0	0	0	0	0	0	152	1	1	1	1	1	1	1	1	1	1	1	1	1	1	1	1	1	1	1	0	1	1	1	1	1	1	1	1	1	1	1	1	1	1	1	1	1	1	1	1	1	1	1	1	1	1	1	1	1	1	1	1	1	1	1	1	1	1	1	1	1	1	1	1	1	1	1	1	1	1	1	1	1	1	1	1	1	1	1	1	1	1	1	1	1	1	0	1	1	1	1	1	1	1	1	1	1	1	1	1	1	1	1	1	1	1	1	1	1	1	1	1	1	1	1	1	1	1	1	1	1	1	1	1	1	1	1	1	1	1	1	1	1	1	1	1	1	1	1	1	1	1	1	1	1	1	1	1	1	1	1	1	1	1	0	0	0	0	0	0	0	0	0	0	0	0	0	0	0	0	0	0	0	0	0	0	0	0	0	0	0	0	0	0	0	0	0	0	0	0	0	0	0	0	0	0	0	2	0	1	0	0	0	0	0	0	0	0	0	0	0	0	1	0	0	0	0	0	0	0	0	0	0	0	0	0	0	0	0	0	0	0	0	0	0	0	0	0	0	0	0	0	0	0	0	0	0	0	0	Passed	aph(3')-Ia, blaCMY-2, parC (T57S), qnrB19, sul2, tet(A)	kanamycin, ampicillin, amoxicillin/clavulanic acid, cefoxitin, ceftriaxone, ciprofloxacin I/R, sulfisoxazole, tetracycline	Neomycin, Kanamycin, Lividomycin, Paromomycin, Ribostamycin, Amoxicillin, Amoxicillin+Clavulanic acid, Ampicillin, Ampicillin+Clavulanic acid, Cefotaxime, Cefoxitin, Ceftazidime, Piperacillin, Piperacillin+Tazobactam, Ticarcillin, Ticarcillin+Clavulanic acid, Nalidixic acid, Ciprofloxacin, Sulfamethoxazole, Doxycycline, Tetracycline	Col(pHAD28), IncC
K_212	4	Frozen chicken	2021-11-23	2021	11	23	Brazil	NA	NA	Internal	Brazil	No	Americas	South America	Food	No	8	1	1	1	0	1	1	1	1	1	0	0	0	0	0	0	0	0	0	0	0	0	0	0	0	0	0	0	0	0	0	0	0	152	1	1	1	1	1	1	1	1	1	1	1	1	1	1	1	1	1	1	1	0	1	1	1	1	1	1	1	1	1	1	1	1	1	1	1	1	1	1	1	1	1	1	1	1	1	1	1	1	1	1	1	1	1	1	1	1	1	1	1	1	1	1	1	1	1	1	1	1	1	1	1	1	1	1	1	1	1	1	1	1	1	1	1	1	1	1	0	1	1	1	1	1	1	1	1	1	1	1	1	1	1	1	1	1	1	1	1	1	1	1	1	1	1	1	1	1	1	1	1	1	1	1	1	1	1	1	1	1	1	1	1	1	1	1	1	1	1	1	1	1	1	1	1	1	1	1	1	1	1	1	1	1	1	1	0	0	0	0	0	0	0	0	0	0	0	0	0	0	0	0	0	0	0	0	0	0	0	0	0	0	0	0	0	0	0	0	0	0	0	0	0	0	0	0	0	0	0	3	0	1	0	0	0	0	0	0	0	0	0	0	0	0	1	0	0	0	0	0	0	0	0	0	0	0	0	1	0	0	0	0	0	0	0	0	0	0	0	0	0	0	0	0	0	0	0	0	0	0	0	Passed	ant(3'')-Ia, aph(3')-Ia, blaCMY-2, parC (T57S), qnrB19, sul2, tet(A)	spectinomycin, kanamycin, ampicillin, amoxicillin/clavulanic acid, cefoxitin, ceftriaxone, ciprofloxacin I/R, sulfisoxazole, tetracycline	Streptomycin, Neomycin, Kanamycin, Lividomycin, Paromomycin, Ribostamycin, Amoxicillin, Amoxicillin+Clavulanic acid, Ampicillin, Ampicillin+Clavulanic acid, Cefotaxime, Cefoxitin, Ceftazidime, Piperacillin, Piperacillin+Tazobactam, Ticarcillin, Ticarcillin+Clavulanic acid, Nalidixic acid, Ciprofloxacin, Sulfamethoxazole, Doxycycline, Tetracycline	Col(pHAD28), IncC
K_214	4	Frozen chicken	2021-09-11	2021	9	11	Brazil	NA	NA	Internal	Brazil	No	Americas	South America	Food	No	8	1	1	1	0	1	1	1	1	1	0	0	0	0	0	0	0	0	0	0	0	0	0	0	0	0	0	0	0	0	0	0	0	154	1	1	1	1	1	1	1	1	1	1	1	1	1	1	1	1	1	1	1	1	1	1	1	1	1	1	1	1	1	1	1	1	1	1	1	1	1	1	1	1	1	1	1	1	1	1	1	1	1	1	1	1	1	1	1	1	1	1	1	1	1	1	1	1	1	1	1	1	1	1	1	1	1	1	1	1	1	1	1	1	1	1	1	1	1	1	1	1	1	1	1	1	1	1	1	1	1	1	1	1	1	1	1	1	1	1	1	1	1	1	1	1	1	1	1	1	1	1	1	1	1	1	1	1	1	1	1	1	1	1	1	1	1	1	1	1	1	1	1	1	1	1	1	1	1	1	1	1	1	1	1	1	1	1	0	0	0	0	0	0	0	0	0	0	0	0	0	0	0	0	0	0	0	0	0	0	0	0	0	0	0	0	0	0	0	0	0	0	0	0	0	0	0	0	0	0	0	6	1	1	1	0	0	0	0	0	0	0	0	0	0	0	1	0	0	0	0	1	0	0	0	0	0	0	0	0	1	0	0	0	0	0	0	0	0	0	0	0	0	0	0	0	0	0	0	0	0	0	0	Passed	ant(3'')-Ia, aph(3')-Ia, blaCMY-2, parC (T57S), qnrB19, sul2, tet(A)	spectinomycin, kanamycin, ampicillin, amoxicillin/clavulanic acid, cefoxitin, ceftriaxone, ciprofloxacin I/R, sulfisoxazole, tetracycline	Streptomycin, Neomycin, Kanamycin, Lividomycin, Paromomycin, Ribostamycin, Amoxicillin, Amoxicillin+Clavulanic acid, Ampicillin, Ampicillin+Clavulanic acid, Cefotaxime, Cefoxitin, Ceftazidime, Piperacillin, Piperacillin+Tazobactam, Ticarcillin, Ticarcillin+Clavulanic acid, Nalidixic acid, Ciprofloxacin, Sulfamethoxazole, Doxycycline, Tetracycline	Col(pHAD28), IncC, IncQ1
K_215	4	Frozen Chicken Shawrma	2021-11-23	2021	11	23	Brazil	NA	NA	Internal	Brazil	No	Americas	South America	Food	No	8	1	1	1	0	1	1	1	1	1	0	0	0	0	0	0	0	0	0	0	0	0	0	0	0	0	0	0	0	0	0	0	0	152	1	1	1	1	1	1	1	1	1	1	1	1	1	1	1	1	1	1	1	0	1	1	1	1	1	1	1	1	1	1	1	1	1	1	1	1	1	1	1	1	1	1	1	1	1	1	1	1	1	1	1	1	1	1	1	1	1	1	1	1	1	1	1	1	1	1	1	1	1	1	1	1	1	1	1	1	1	1	1	1	1	1	1	1	1	1	0	1	1	1	1	1	1	1	1	1	1	1	1	1	1	1	1	1	1	1	1	1	1	1	1	1	1	1	1	1	1	1	1	1	1	1	1	1	1	1	1	1	1	1	1	1	1	1	1	1	1	1	1	1	1	1	1	1	1	1	1	1	1	1	1	1	1	1	0	0	0	0	0	0	0	0	0	0	0	0	0	0	0	0	0	0	0	0	0	0	0	0	0	0	0	0	0	0	0	0	0	0	0	0	0	0	0	0	0	0	0	3	0	1	0	0	0	0	0	0	0	0	0	0	1	0	1	0	0	0	0	0	0	0	0	0	0	0	0	0	0	0	0	0	0	0	0	0	0	0	0	0	0	0	0	0	0	0	0	0	0	0	0	Passed	ant(3'')-Ia, aph(3')-Ia, blaCMY-2, parC (T57S), qnrB19, sul2, tet(A)	spectinomycin, kanamycin, ampicillin, amoxicillin/clavulanic acid, cefoxitin, ceftriaxone, ciprofloxacin I/R, sulfisoxazole, tetracycline	Streptomycin, Neomycin, Kanamycin, Lividomycin, Paromomycin, Ribostamycin, Amoxicillin, Amoxicillin+Clavulanic acid, Ampicillin, Ampicillin+Clavulanic acid, Cefotaxime, Cefoxitin, Ceftazidime, Piperacillin, Piperacillin+Tazobactam, Ticarcillin, Ticarcillin+Clavulanic acid, Nalidixic acid, Ciprofloxacin, Sulfamethoxazole, Doxycycline, Tetracycline	Col(pHAD28), IncC
K_216	4	Frozen Chicken Shawrma	2021-11-23	2021	11	23	Brazil	NA	NA	Internal	Brazil	No	Americas	South America	Food	No	7	1	1	1	0	1	1	0	1	1	0	0	0	0	0	0	0	0	0	0	0	0	0	0	0	0	0	0	0	0	0	0	0	152	1	1	1	1	1	1	1	1	1	1	1	1	1	1	1	1	1	1	1	0	1	1	1	1	1	1	1	1	1	1	1	1	1	1	1	1	1	1	1	1	1	1	1	1	1	1	1	1	1	1	1	1	1	1	1	1	1	1	1	1	1	1	1	1	1	1	1	1	1	1	1	1	1	1	1	1	1	1	1	1	1	1	1	1	1	1	0	1	1	1	1	1	1	1	1	1	1	1	1	1	1	1	1	1	1	1	1	1	1	1	1	1	1	1	1	1	1	1	1	1	1	1	1	1	1	1	1	1	1	1	1	1	1	1	1	1	1	1	1	1	1	1	1	1	1	1	1	1	1	1	1	1	1	1	0	0	0	0	0	0	0	0	0	0	0	0	0	0	0	0	0	0	0	0	0	0	0	0	0	0	0	0	0	0	0	0	0	0	0	0	0	0	0	0	0	0	0	2	0	1	0	0	0	0	0	0	0	0	0	0	0	0	1	0	0	0	0	0	0	0	0	0	0	0	0	0	0	0	0	0	0	0	0	0	0	0	0	0	0	0	0	0	0	0	0	0	0	0	0	Passed	aph(3')-Ia, blaCMY-2, parC (T57S), qnrB19, sul2, tet(A)	kanamycin, ampicillin, amoxicillin/clavulanic acid, cefoxitin, ceftriaxone, ciprofloxacin I/R, sulfisoxazole, tetracycline	Neomycin, Kanamycin, Lividomycin, Paromomycin, Ribostamycin, Amoxicillin, Amoxicillin+Clavulanic acid, Ampicillin, Ampicillin+Clavulanic acid, Cefotaxime, Cefoxitin, Ceftazidime, Piperacillin, Piperacillin+Tazobactam, Ticarcillin, Ticarcillin+Clavulanic acid, Nalidixic acid, Ciprofloxacin, Sulfamethoxazole, Doxycycline, Tetracycline	Col(pHAD28), IncC
K_217	4	Frozen Chicken Shawrma	2021-11-23	2021	11	23	Brazil	NA	NA	Internal	Brazil	No	Americas	South America	Food	No	7	1	1	1	0	1	1	0	1	1	0	0	0	0	0	0	0	0	0	0	0	0	0	0	0	0	0	0	0	0	0	0	0	154	1	1	1	1	1	1	1	1	1	1	1	1	1	1	1	1	1	1	1	1	1	1	1	1	1	1	1	1	1	1	1	1	1	1	1	1	1	1	1	1	1	1	1	1	1	1	1	1	1	1	1	1	1	1	1	1	1	1	1	1	1	1	1	1	1	1	1	1	1	1	1	1	1	1	1	1	1	1	1	1	1	1	1	1	1	1	1	1	1	1	1	1	1	1	1	1	1	1	1	1	1	1	1	1	1	1	1	1	1	1	1	1	1	1	1	1	1	1	1	1	1	1	1	1	1	1	1	1	1	1	1	1	1	1	1	1	1	1	1	1	1	1	1	1	1	1	1	1	1	1	1	1	1	1	0	0	0	0	0	0	0	0	0	0	0	0	0	0	0	0	0	0	0	0	0	0	0	0	0	0	0	0	0	0	0	0	0	0	0	0	0	0	0	0	0	0	0	1	0	1	0	0	0	0	0	0	0	0	0	0	0	0	0	0	0	0	0	0	0	0	0	0	0	0	0	0	0	0	0	0	0	0	0	0	0	0	0	0	0	0	0	0	0	0	0	0	0	0	0	Passed	aph(3')-Ia, blaCMY-2, parC (T57S), qnrB19, sul2, tet(A)	kanamycin, ampicillin, amoxicillin/clavulanic acid, cefoxitin, ceftriaxone, ciprofloxacin I/R, sulfisoxazole, tetracycline	Neomycin, Kanamycin, Lividomycin, Paromomycin, Ribostamycin, Amoxicillin, Amoxicillin+Clavulanic acid, Ampicillin, Ampicillin+Clavulanic acid, Cefotaxime, Cefoxitin, Ceftazidime, Piperacillin, Piperacillin+Tazobactam, Ticarcillin, Ticarcillin+Clavulanic acid, Nalidixic acid, Ciprofloxacin, Sulfamethoxazole, Doxycycline, Tetracycline	Col(pHAD28), IncC
K_218	4	Frozen Chicken Shawrma	2021-11-23	2021	11	23	Brazil	NA	NA	Internal	Brazil	No	Americas	South America	Food	No	7	1	1	1	0	1	1	0	1	1	0	0	0	0	0	0	0	0	0	0	0	0	0	0	0	0	0	0	0	0	0	0	0	152	1	1	1	1	1	1	1	1	1	1	1	1	1	1	1	1	1	1	1	0	1	1	1	1	1	1	1	1	1	1	1	1	1	1	1	1	1	1	1	1	1	1	1	1	1	1	1	1	1	1	1	1	1	1	1	1	1	1	1	1	1	1	1	1	1	1	1	1	1	1	1	1	1	1	1	1	1	1	1	1	1	1	1	1	1	1	0	1	1	1	1	1	1	1	1	1	1	1	1	1	1	1	1	1	1	1	1	1	1	1	1	1	1	1	1	1	1	1	1	1	1	1	1	1	1	1	1	1	1	1	1	1	1	1	1	1	1	1	1	1	1	1	1	1	1	1	1	1	1	1	1	1	1	1	0	0	0	0	0	0	0	0	0	0	0	0	0	0	0	0	0	0	0	0	0	0	0	0	0	0	0	0	0	0	0	0	0	0	0	0	0	0	0	0	0	0	0	1	0	1	0	0	0	0	0	0	0	0	0	0	0	0	0	0	0	0	0	0	0	0	0	0	0	0	0	0	0	0	0	0	0	0	0	0	0	0	0	0	0	0	0	0	0	0	0	0	0	0	0	Passed	aph(3')-Ia, blaCMY-2, parC (T57S), qnrB19, sul2, tet(A)	kanamycin, ampicillin, amoxicillin/clavulanic acid, cefoxitin, ceftriaxone, ciprofloxacin I/R, sulfisoxazole, tetracycline	Neomycin, Kanamycin, Lividomycin, Paromomycin, Ribostamycin, Amoxicillin, Amoxicillin+Clavulanic acid, Ampicillin, Ampicillin+Clavulanic acid, Cefotaxime, Cefoxitin, Ceftazidime, Piperacillin, Piperacillin+Tazobactam, Ticarcillin, Ticarcillin+Clavulanic acid, Nalidixic acid, Ciprofloxacin, Sulfamethoxazole, Doxycycline, Tetracycline	Col(pHAD28), IncC
K_219	4	Frozen Chicken Shawrma	2021-11-23	2021	11	23	Brazil	NA	NA	Internal	Brazil	No	Americas	South America	Food	No	7	1	1	1	0	1	1	0	1	1	0	0	0	0	0	0	0	0	0	0	0	0	0	0	0	0	0	0	0	0	0	0	0	153	1	1	1	1	1	1	1	1	1	1	1	1	1	1	1	1	1	1	1	1	1	1	1	1	1	1	1	1	1	1	1	1	1	1	1	1	1	1	1	1	1	1	1	1	1	1	1	1	1	1	1	1	1	1	1	1	1	1	1	1	1	1	1	1	1	1	1	1	1	1	1	1	1	1	1	1	1	1	1	1	1	1	1	1	1	1	0	1	1	1	1	1	1	1	1	1	1	1	1	1	1	1	1	1	1	1	1	1	1	1	1	1	1	1	1	1	1	1	1	1	1	1	1	1	1	1	1	1	1	1	1	1	1	1	1	1	1	1	1	1	1	1	1	1	1	1	1	1	1	1	1	1	1	1	0	0	0	0	0	0	0	0	0	0	0	0	0	0	0	0	0	0	0	0	0	0	0	0	0	0	0	0	0	0	0	0	0	0	0	0	0	0	0	0	0	0	0	1	0	1	0	0	0	0	0	0	0	0	0	0	0	0	0	0	0	0	0	0	0	0	0	0	0	0	0	0	0	0	0	0	0	0	0	0	0	0	0	0	0	0	0	0	0	0	0	0	0	0	0	Passed	aph(3')-Ia, blaCMY-2, parC (T57S), qnrB19, sul2, tet(A)	kanamycin, ampicillin, amoxicillin/clavulanic acid, cefoxitin, ceftriaxone, ciprofloxacin I/R, sulfisoxazole, tetracycline	Neomycin, Kanamycin, Lividomycin, Paromomycin, Ribostamycin, Amoxicillin, Amoxicillin+Clavulanic acid, Ampicillin, Ampicillin+Clavulanic acid, Cefotaxime, Cefoxitin, Ceftazidime, Piperacillin, Piperacillin+Tazobactam, Ticarcillin, Ticarcillin+Clavulanic acid, Nalidixic acid, Ciprofloxacin, Sulfamethoxazole, Doxycycline, Tetracycline	Col(pHAD28), IncC
K_220	4	Frozen Chicken Shawrma	2021-11-23	2021	11	23	Brazil	NA	NA	Internal	Brazil	No	Americas	South America	Food	No	7	1	1	1	0	1	1	0	1	1	0	0	0	0	0	0	0	0	0	0	0	0	0	0	0	0	0	0	0	0	0	0	0	154	1	1	1	1	1	1	1	1	1	1	1	1	1	1	1	1	1	1	1	1	1	1	1	1	1	1	1	1	1	1	1	1	1	1	1	1	1	1	1	1	1	1	1	1	1	1	1	1	1	1	1	1	1	1	1	1	1	1	1	1	1	1	1	1	1	1	1	1	1	1	1	1	1	1	1	1	1	1	1	1	1	1	1	1	1	1	1	1	1	1	1	1	1	1	1	1	1	1	1	1	1	1	1	1	1	1	1	1	1	1	1	1	1	1	1	1	1	1	1	1	1	1	1	1	1	1	1	1	1	1	1	1	1	1	1	1	1	1	1	1	1	1	1	1	1	1	1	1	1	1	1	1	1	1	0	0	0	0	0	0	0	0	0	0	0	0	0	0	0	0	0	0	0	0	0	0	0	0	0	0	0	0	0	0	0	0	0	0	0	0	0	0	0	0	0	0	0	2	0	1	0	0	0	0	0	1	0	0	0	0	0	0	0	0	0	0	0	0	0	0	0	0	0	0	0	0	0	0	0	0	0	0	0	0	0	0	0	0	0	0	0	0	0	0	0	0	0	0	0	Passed	aph(3')-Ia, blaCMY-2, parC (T57S), qnrB19, sul2, tet(A)	kanamycin, ampicillin, amoxicillin/clavulanic acid, cefoxitin, ceftriaxone, ciprofloxacin I/R, sulfisoxazole, tetracycline	Neomycin, Kanamycin, Lividomycin, Paromomycin, Ribostamycin, Amoxicillin, Amoxicillin+Clavulanic acid, Ampicillin, Ampicillin+Clavulanic acid, Cefotaxime, Cefoxitin, Ceftazidime, Piperacillin, Piperacillin+Tazobactam, Ticarcillin, Ticarcillin+Clavulanic acid, Nalidixic acid, Ciprofloxacin, Sulfamethoxazole, Doxycycline, Tetracycline	Col(pHAD28), IncC
K_221	4	Frozen Chicken Shawrma	2021-11-23	2021	11	23	Brazil	NA	NA	Internal	Brazil	No	Americas	South America	Food	No	7	1	1	1	0	1	1	0	1	1	0	0	0	0	0	0	0	0	0	0	0	0	0	0	0	0	0	0	0	0	0	0	0	153	1	1	1	1	1	1	1	1	1	1	1	1	1	1	1	1	1	1	1	0	1	1	1	1	1	1	1	1	1	1	1	1	1	1	1	1	1	1	1	1	1	1	1	1	1	1	1	1	1	1	1	1	1	1	1	1	1	1	1	1	1	1	1	1	1	1	1	1	1	1	1	1	1	1	1	1	1	1	1	1	1	1	1	1	1	1	1	1	1	1	1	1	1	1	1	1	1	1	1	1	1	1	1	1	1	1	1	1	1	1	1	1	1	1	1	1	1	1	1	1	1	1	1	1	1	1	1	1	1	1	1	1	1	1	1	1	1	1	1	1	1	1	1	1	1	1	1	1	1	1	1	1	1	1	0	0	0	0	0	0	0	0	0	0	0	0	0	0	0	0	0	0	0	0	0	0	0	0	0	0	0	0	0	0	0	0	0	0	0	0	0	0	0	0	0	0	0	3	0	1	0	0	0	0	0	1	0	0	0	0	0	0	1	0	0	0	0	0	0	0	0	0	0	0	0	0	0	0	0	0	0	0	0	0	0	0	0	0	0	0	0	0	0	0	0	0	0	0	0	Passed	aph(3')-Ia, blaCMY-2, parC (T57S), qnrB19, sul2, tet(A)	kanamycin, ampicillin, amoxicillin/clavulanic acid, cefoxitin, ceftriaxone, ciprofloxacin I/R, sulfisoxazole, tetracycline	Neomycin, Kanamycin, Lividomycin, Paromomycin, Ribostamycin, Amoxicillin, Amoxicillin+Clavulanic acid, Ampicillin, Ampicillin+Clavulanic acid, Cefotaxime, Cefoxitin, Ceftazidime, Piperacillin, Piperacillin+Tazobactam, Ticarcillin, Ticarcillin+Clavulanic acid, Nalidixic acid, Ciprofloxacin, Sulfamethoxazole, Doxycycline, Tetracycline	Col(pHAD28), IncC
K_223	4	Frozen Chicken Shawrma	2021-11-23	2021	11	23	Brazil	NA	NA	Internal	Brazil	No	Americas	South America	Food	No	8	1	1	1	0	1	1	1	1	1	0	0	0	0	0	0	0	0	0	0	0	0	0	0	0	0	0	0	0	0	0	0	0	156	1	1	1	1	1	1	1	1	1	1	1	1	1	1	1	1	1	1	1	1	1	1	1	1	1	1	1	1	1	1	1	1	1	1	1	1	1	1	1	1	1	1	1	1	1	1	1	1	1	1	1	1	1	1	1	1	1	1	1	1	1	1	1	1	1	1	1	1	1	1	1	1	1	1	1	1	1	1	1	1	1	1	1	1	1	1	1	1	1	1	1	1	1	1	1	1	1	1	1	1	1	1	1	1	1	1	1	1	1	1	1	1	1	1	1	1	1	1	1	1	1	1	1	1	1	1	1	1	1	1	1	1	1	1	1	1	1	1	1	1	1	1	1	1	1	1	1	1	1	1	1	1	1	1	1	1	0	0	0	0	0	0	0	0	0	0	0	0	0	0	0	0	0	0	0	0	0	0	0	0	0	0	0	0	0	0	0	0	0	0	0	0	0	0	0	0	0	4	1	1	1	0	0	0	0	0	0	0	0	0	0	0	1	0	0	0	0	0	0	0	0	0	0	0	0	0	0	0	0	0	0	0	0	0	0	0	0	0	0	0	0	0	0	0	0	0	0	0	0	Passed	ant(3'')-Ia, aph(3')-Ia, blaCMY-2, parC (T57S), qnrB19, sul2, tet(A)	spectinomycin, kanamycin, ampicillin, amoxicillin/clavulanic acid, cefoxitin, ceftriaxone, ciprofloxacin I/R, sulfisoxazole, tetracycline	Streptomycin, Neomycin, Kanamycin, Lividomycin, Paromomycin, Ribostamycin, Amoxicillin, Amoxicillin+Clavulanic acid, Ampicillin, Ampicillin+Clavulanic acid, Cefotaxime, Cefoxitin, Ceftazidime, Piperacillin, Piperacillin+Tazobactam, Ticarcillin, Ticarcillin+Clavulanic acid, Nalidixic acid, Ciprofloxacin, Sulfamethoxazole, Doxycycline, Tetracycline	Col(pHAD28), IncC
K_224	4	Frozen Chicken Shawrma	2021-11-23	2021	11	23	Brazil	NA	NA	Internal	Brazil	No	Americas	South America	Food	No	8	1	1	1	0	1	1	0	1	1	0	0	0	0	0	0	0	1	0	0	0	0	0	0	0	0	0	0	0	0	0	0	0	155	1	1	1	1	1	1	1	1	1	1	1	1	1	1	1	1	1	1	1	1	1	1	1	1	1	1	1	1	1	1	1	1	1	1	1	1	1	1	1	1	1	1	1	1	1	1	1	1	1	1	1	1	1	1	1	1	1	1	1	1	1	1	1	1	1	1	1	1	1	1	1	1	1	1	1	1	1	1	1	1	1	1	1	1	1	1	1	1	1	1	1	1	1	1	1	1	1	1	1	1	1	1	1	1	1	1	1	1	1	1	1	1	1	1	1	1	1	1	1	1	1	1	1	1	1	1	1	1	1	1	1	1	1	1	1	1	1	1	1	1	1	1	1	1	1	1	1	1	1	1	1	1	1	1	1	0	0	0	0	0	0	0	0	0	0	0	0	0	0	0	0	0	0	0	0	0	0	0	0	0	0	0	0	0	0	0	0	0	0	0	0	0	0	0	0	0	0	3	1	1	1	0	0	0	0	0	0	0	0	0	0	0	0	0	0	0	0	0	0	0	0	0	0	0	0	0	0	0	0	0	0	0	0	0	0	0	0	0	0	0	0	0	0	0	0	0	0	0	0	Passed	aph(3')-Ia, blaCMY-61, blaCTX-M-8, parC (T57S), qnrB81, sul2, tet(A)	kanamycin, ampicillin, amoxicillin/clavulanic acid, cefoxitin, ceftriaxone, ciprofloxacin I/R, sulfisoxazole, tetracycline	Neomycin, Kanamycin, Lividomycin, Paromomycin, Ribostamycin, Amoxicillin, Amoxicillin+Clavulanic acid, Ampicillin, Ampicillin+Clavulanic acid, Cefotaxime, Cefoxitin, Ceftazidime, Piperacillin, Piperacillin+Tazobactam, Ticarcillin, Ticarcillin+Clavulanic acid, Aztreonam, Cefepime, Ceftriaxone, Nalidixic acid, Ciprofloxacin, Sulfamethoxazole, Doxycycline, Tetracycline	Col(pHAD28), IncC
K_225	4	Frozen Chicken Shawrma	2021-11-23	2021	11	23	Brazil	NA	NA	Internal	Brazil	No	Americas	South America	Food	No	8	1	1	1	0	1	1	0	1	1	0	0	0	0	0	0	0	1	0	0	0	0	0	0	0	0	0	0	0	0	0	0	0	154	1	1	1	1	1	1	1	1	1	1	1	1	1	1	1	1	1	1	1	1	1	1	1	1	1	1	1	1	1	1	1	1	1	1	1	1	1	1	1	1	1	1	1	1	1	1	1	1	1	1	1	1	1	1	1	1	1	1	1	1	1	1	1	1	1	1	1	1	1	1	1	1	1	1	1	1	1	1	1	1	1	1	1	1	1	1	1	1	1	1	1	1	1	1	1	1	1	1	1	1	1	1	1	1	1	1	1	1	1	1	1	1	1	1	1	1	1	1	1	1	1	1	1	1	1	1	1	1	1	1	1	1	1	1	1	1	1	1	1	1	1	1	1	1	1	1	1	1	1	1	1	1	1	1	0	0	0	0	0	0	0	0	0	0	0	0	0	0	0	0	0	0	0	0	0	0	0	0	0	0	0	0	0	0	0	0	0	0	0	0	0	0	0	0	0	0	0	5	1	1	1	0	0	1	1	0	0	0	0	0	0	0	0	0	0	0	0	0	0	0	0	0	0	0	0	0	0	0	0	0	0	0	0	0	0	0	0	0	0	0	0	0	0	0	0	0	0	0	0	Passed	aph(3')-Ia, blaCMY-2, blaCTX-M-8, parC (T57S), qnrB19, sul2, tet(A)	kanamycin, ampicillin, amoxicillin/clavulanic acid, cefoxitin, ceftriaxone, ciprofloxacin I/R, sulfisoxazole, tetracycline	Neomycin, Kanamycin, Lividomycin, Paromomycin, Ribostamycin, Amoxicillin, Amoxicillin+Clavulanic acid, Ampicillin, Ampicillin+Clavulanic acid, Cefotaxime, Cefoxitin, Ceftazidime, Piperacillin, Piperacillin+Tazobactam, Ticarcillin, Ticarcillin+Clavulanic acid, Aztreonam, Cefepime, Ceftriaxone, Nalidixic acid, Ciprofloxacin, Sulfamethoxazole, Doxycycline, Tetracycline	Col(pHAD28), IncC
K_226	4	Frozen chicken	2021-11-23	2021	11	23	Brazil	NA	NA	Internal	Brazil	No	Americas	South America	Food	No	9	1	1	1	0	1	1	1	1	1	0	0	0	0	0	0	0	1	0	0	0	0	0	0	0	0	0	0	0	0	0	0	0	153	1	1	1	1	1	1	1	1	1	1	1	1	1	1	1	1	1	1	1	0	1	1	1	1	1	1	1	1	1	1	1	1	1	1	1	1	1	1	1	1	1	1	1	1	1	1	1	1	1	1	1	1	1	1	1	1	1	1	1	1	1	1	1	1	1	1	1	1	1	1	1	1	1	1	1	1	1	1	1	1	1	1	1	1	1	1	1	1	1	1	1	1	1	1	1	1	1	1	1	1	1	1	1	1	1	1	1	1	1	1	1	1	1	1	1	1	1	1	1	1	1	1	1	1	1	1	1	1	1	1	1	1	1	1	1	1	1	1	1	1	1	1	1	1	1	1	1	1	1	1	1	1	1	1	0	0	0	0	0	0	0	0	0	0	0	0	0	0	0	0	0	0	0	0	0	0	0	0	0	0	0	0	0	0	0	0	0	0	0	0	0	0	0	0	0	0	0	4	1	1	1	0	0	0	0	0	0	0	0	0	0	0	1	0	0	0	0	0	0	0	0	0	0	0	0	0	0	0	0	0	0	0	0	0	0	0	0	0	0	0	0	0	0	0	0	0	0	0	0	Passed	ant(3'')-Ia, aph(3')-Ia, blaCMY-2, blaCTX-M-8, parC (T57S), qnrB19, sul2, tet(A)	spectinomycin, kanamycin, ampicillin, amoxicillin/clavulanic acid, cefoxitin, ceftriaxone, ciprofloxacin I/R, sulfisoxazole, tetracycline	Streptomycin, Neomycin, Kanamycin, Lividomycin, Paromomycin, Ribostamycin, Amoxicillin, Amoxicillin+Clavulanic acid, Ampicillin, Ampicillin+Clavulanic acid, Cefotaxime, Cefoxitin, Ceftazidime, Piperacillin, Piperacillin+Tazobactam, Ticarcillin, Ticarcillin+Clavulanic acid, Aztreonam, Cefepime, Ceftriaxone, Nalidixic acid, Ciprofloxacin, Sulfamethoxazole, Doxycycline, Tetracycline	Col(pHAD28), IncC
K_227	4	Frozen chicken	2021-11-23	2021	11	23	Brazil	NA	NA	Internal	Brazil	No	Americas	South America	Food	No	9	1	1	1	0	1	1	1	1	1	0	0	0	0	0	0	0	1	0	0	0	0	0	0	0	0	0	0	0	0	0	0	0	154	1	1	1	1	1	1	1	1	1	1	1	1	1	1	1	1	1	1	1	1	1	1	1	1	1	1	1	1	1	1	1	1	1	1	1	1	1	1	1	1	1	1	1	1	1	1	1	1	1	1	1	1	1	1	1	1	1	1	1	1	1	1	1	1	1	1	1	1	1	1	1	1	1	1	1	1	1	1	1	1	1	1	1	1	1	1	1	1	1	1	1	1	1	1	1	1	1	1	1	1	1	1	1	1	1	1	1	1	1	1	1	1	1	1	1	1	1	1	1	1	1	1	1	1	1	1	1	1	1	1	1	1	1	1	1	1	1	1	1	1	1	1	1	1	1	1	1	1	1	1	1	1	1	1	0	0	0	0	0	0	0	0	0	0	0	0	0	0	0	0	0	0	0	0	0	0	0	0	0	0	0	0	0	0	0	0	0	0	0	0	0	0	0	0	0	0	0	4	1	1	1	0	0	0	0	0	0	0	0	0	0	0	1	0	0	0	0	0	0	0	0	0	0	0	0	0	0	0	0	0	0	0	0	0	0	0	0	0	0	0	0	0	0	0	0	0	0	0	0	Passed	ant(3'')-Ia, aph(3')-Ia, blaCMY-2, blaCTX-M-8, parC (T57S), qnrB19, sul2, tet(A)	spectinomycin, kanamycin, ampicillin, amoxicillin/clavulanic acid, cefoxitin, ceftriaxone, ciprofloxacin I/R, sulfisoxazole, tetracycline	Streptomycin, Neomycin, Kanamycin, Lividomycin, Paromomycin, Ribostamycin, Amoxicillin, Amoxicillin+Clavulanic acid, Ampicillin, Ampicillin+Clavulanic acid, Cefotaxime, Cefoxitin, Ceftazidime, Piperacillin, Piperacillin+Tazobactam, Ticarcillin, Ticarcillin+Clavulanic acid, Aztreonam, Cefepime, Ceftriaxone, Nalidixic acid, Ciprofloxacin, Sulfamethoxazole, Doxycycline, Tetracycline	Col(pHAD28), IncC
K_228	4	Frozen chicken	2021-11-23	2021	11	23	Brazil	NA	NA	Internal	Brazil	No	Americas	South America	Food	No	9	1	1	1	0	1	1	1	1	1	0	0	0	0	0	0	0	1	0	0	0	0	0	0	0	0	0	0	0	0	0	0	0	155	1	1	1	1	1	1	1	1	1	1	1	1	1	1	1	1	1	1	1	1	1	1	1	1	1	1	1	1	1	1	1	1	1	1	1	1	1	1	1	1	1	1	1	1	1	1	1	1	1	1	1	1	1	1	1	1	1	1	1	1	1	1	1	1	1	1	1	1	1	1	1	1	1	1	1	1	1	1	1	1	1	1	1	1	1	1	1	1	1	1	1	1	1	1	1	1	1	1	1	1	1	1	1	1	1	1	1	1	1	1	1	1	1	1	1	1	1	1	1	1	1	1	1	1	1	1	1	1	1	1	1	1	1	1	1	1	1	1	1	1	1	1	1	1	1	1	1	1	1	1	1	1	1	1	1	0	0	0	0	0	0	0	0	0	0	0	0	0	0	0	0	0	0	0	0	0	0	0	0	0	0	0	0	0	0	0	0	0	0	0	0	0	0	0	0	0	0	4	1	1	1	0	0	0	0	0	0	0	0	0	0	0	1	0	0	0	0	0	0	0	0	0	0	0	0	0	0	0	0	0	0	0	0	0	0	0	0	0	0	0	0	0	0	0	0	0	0	0	0	Passed	ant(3'')-Ia, aph(3')-Ia, blaCMY-2, blaCTX-M-8, parC (T57S), qnrB19, sul2, tet(A)	spectinomycin, kanamycin, ampicillin, amoxicillin/clavulanic acid, cefoxitin, ceftriaxone, ciprofloxacin I/R, sulfisoxazole, tetracycline	Streptomycin, Neomycin, Kanamycin, Lividomycin, Paromomycin, Ribostamycin, Amoxicillin, Amoxicillin+Clavulanic acid, Ampicillin, Ampicillin+Clavulanic acid, Cefotaxime, Cefoxitin, Ceftazidime, Piperacillin, Piperacillin+Tazobactam, Ticarcillin, Ticarcillin+Clavulanic acid, Aztreonam, Cefepime, Ceftriaxone, Nalidixic acid, Ciprofloxacin, Sulfamethoxazole, Doxycycline, Tetracycline	Col(pHAD28), IncC
K_229	4	Frozen chicken	2021-11-23	2021	11	23	Brazil	NA	NA	Internal	Brazil	Yes	Americas	South America	Food	No	9	1	1	1	0	1	1	1	1	1	0	0	0	0	0	0	0	1	0	0	0	0	0	0	0	0	0	0	0	0	0	0	0	154	1	1	1	1	1	1	1	1	1	1	1	1	1	1	1	1	1	1	1	1	1	1	1	1	1	1	1	1	1	1	1	1	1	1	1	1	1	1	1	1	1	1	1	1	1	1	1	1	1	1	1	1	1	1	1	1	1	1	1	1	1	1	1	1	1	1	1	1	1	1	1	1	1	1	1	1	1	1	1	1	1	1	1	1	1	1	1	1	1	1	1	1	1	1	1	1	1	1	1	1	1	1	1	1	1	1	1	1	1	1	1	1	1	1	1	1	1	1	1	1	1	1	1	1	1	1	1	1	1	1	1	1	1	1	1	1	1	1	1	1	1	1	1	1	1	1	1	1	1	1	1	1	1	1	0	0	0	0	0	0	0	0	0	0	0	0	0	0	0	0	0	0	0	0	0	0	0	0	0	0	0	0	0	0	0	0	0	0	0	0	0	0	0	0	0	0	0	4	1	1	1	0	0	0	0	0	0	0	0	0	0	0	1	0	0	0	0	0	0	0	0	0	0	0	0	0	0	0	0	0	0	0	0	0	0	0	0	0	0	0	0	0	0	0	0	0	0	0	0	Passed	ant(3'')-Ia, aph(3')-Ia, blaCMY-2, blaCTX-M-8, parC (T57S), qnrB19, sul2, tet(A)	spectinomycin, kanamycin, ampicillin, amoxicillin/clavulanic acid, cefoxitin, ceftriaxone, ciprofloxacin I/R, sulfisoxazole, tetracycline	Streptomycin, Neomycin, Kanamycin, Lividomycin, Paromomycin, Ribostamycin, Amoxicillin, Amoxicillin+Clavulanic acid, Ampicillin, Ampicillin+Clavulanic acid, Cefotaxime, Cefoxitin, Ceftazidime, Piperacillin, Piperacillin+Tazobactam, Ticarcillin, Ticarcillin+Clavulanic acid, Aztreonam, Cefepime, Ceftriaxone, Nalidixic acid, Ciprofloxacin, Sulfamethoxazole, Doxycycline, Tetracycline	Col(pHAD28), IncC
K_230	4	Frozen chicken	2021-11-23	2021	11	23	Brazil	NA	NA	Internal	Brazil	No	Americas	South America	Food	No	9	1	1	1	0	1	1	1	1	1	0	0	0	0	0	0	0	1	0	0	0	0	0	0	0	0	0	0	0	0	0	0	0	154	1	1	1	1	1	1	1	1	1	1	1	1	1	1	1	1	1	1	1	1	1	1	1	1	1	1	1	1	1	1	1	1	1	1	1	1	1	1	1	1	1	1	1	1	1	1	1	1	1	1	1	1	1	1	1	1	1	1	1	1	1	1	1	1	1	1	1	1	1	1	1	1	1	1	1	1	1	1	1	1	1	1	1	1	1	1	1	1	1	1	1	1	1	1	1	1	1	1	1	1	1	1	1	1	1	1	1	1	1	1	1	1	1	1	1	1	1	1	1	1	1	1	1	1	1	1	1	1	1	1	1	1	1	1	1	1	1	1	1	1	1	1	1	1	1	1	1	1	1	1	1	1	1	1	0	0	0	0	0	0	0	0	0	0	0	0	0	0	0	0	0	0	0	0	0	0	0	0	0	0	0	0	0	0	0	0	0	0	0	0	0	0	0	0	0	0	0	4	1	1	1	0	0	0	0	0	0	0	0	0	0	0	1	0	0	0	0	0	0	0	0	0	0	0	0	0	0	0	0	0	0	0	0	0	0	0	0	0	0	0	0	0	0	0	0	0	0	0	0	Passed	ant(3'')-Ia, aph(3')-Ia, blaCMY-2, blaCTX-M-8, parC (T57S), qnrB19, sul2, tet(A)	spectinomycin, kanamycin, ampicillin, amoxicillin/clavulanic acid, cefoxitin, ceftriaxone, ciprofloxacin I/R, sulfisoxazole, tetracycline	Streptomycin, Neomycin, Kanamycin, Lividomycin, Paromomycin, Ribostamycin, Amoxicillin, Amoxicillin+Clavulanic acid, Ampicillin, Ampicillin+Clavulanic acid, Cefotaxime, Cefoxitin, Ceftazidime, Piperacillin, Piperacillin+Tazobactam, Ticarcillin, Ticarcillin+Clavulanic acid, Aztreonam, Cefepime, Ceftriaxone, Nalidixic acid, Ciprofloxacin, Sulfamethoxazole, Doxycycline, Tetracycline	Col(pHAD28), IncC
K_231	4	Frozen chicken	2021-11-23	2021	11	23	Brazil	NA	NA	Internal	Brazil	No	Americas	South America	Food	No	8	1	1	1	0	1	1	1	1	1	0	0	0	0	0	0	0	0	0	0	0	0	0	0	0	0	0	0	0	0	0	0	0	156	1	1	1	1	1	1	1	1	1	1	1	1	1	1	1	1	1	1	1	1	1	1	1	1	1	1	1	1	1	1	1	1	1	1	1	1	1	1	1	1	1	1	1	1	1	1	1	1	1	1	1	1	1	1	1	1	1	1	1	1	1	1	1	1	1	1	1	1	1	1	1	1	1	1	1	1	1	1	1	1	1	1	1	1	1	1	1	1	1	1	1	1	1	1	1	1	1	1	1	1	1	1	1	1	1	1	1	1	1	1	1	1	1	1	1	1	1	1	1	1	1	1	1	1	1	1	1	1	1	1	1	1	1	1	1	1	1	1	1	1	1	1	1	1	1	1	1	1	1	1	1	1	1	1	1	1	0	0	0	0	0	0	0	0	0	0	0	0	0	0	0	0	0	0	0	0	0	0	0	0	0	0	0	0	0	0	0	0	0	0	0	0	0	0	0	0	0	3	0	1	0	0	0	0	0	0	0	0	0	0	1	0	1	0	0	0	0	0	0	0	0	0	0	0	0	0	0	0	0	0	0	0	0	0	0	0	0	0	0	0	0	0	0	0	0	0	0	0	0	Passed	ant(3'')-Ia, aph(3')-Ia, blaCMY-2, parC (T57S), qnrB19, sul2, tet(A)	spectinomycin, kanamycin, ampicillin, amoxicillin/clavulanic acid, cefoxitin, ceftriaxone, ciprofloxacin I/R, sulfisoxazole, tetracycline	Streptomycin, Neomycin, Kanamycin, Lividomycin, Paromomycin, Ribostamycin, Amoxicillin, Amoxicillin+Clavulanic acid, Ampicillin, Ampicillin+Clavulanic acid, Cefotaxime, Cefoxitin, Ceftazidime, Piperacillin, Piperacillin+Tazobactam, Ticarcillin, Ticarcillin+Clavulanic acid, Nalidixic acid, Ciprofloxacin, Sulfamethoxazole, Doxycycline, Tetracycline	Col(pHAD28), IncC, IncFII(29)
K_232	4	Frozen chicken	2021-11-23	2021	11	23	Brazil	NA	NA	Internal	Brazil	No	Americas	South America	Food	No	8	1	1	1	0	1	1	1	1	1	0	0	0	0	0	0	0	0	0	0	0	0	0	0	0	0	0	0	0	0	0	0	0	152	1	1	1	1	1	1	1	1	1	1	1	1	1	1	1	1	1	1	1	0	1	1	1	1	1	1	1	1	1	1	1	1	1	1	1	1	1	1	1	1	1	1	1	1	1	1	1	1	1	1	1	1	1	1	1	1	1	1	1	1	1	1	1	1	1	1	1	1	1	1	1	1	1	1	1	1	1	1	1	1	1	1	1	1	1	1	0	1	1	1	1	1	1	1	1	1	1	1	1	1	1	1	1	1	1	1	1	1	1	1	1	1	1	1	1	1	1	1	1	1	1	1	1	1	1	1	1	1	1	1	1	1	1	1	1	1	1	1	1	1	1	1	1	1	1	1	1	1	1	1	1	1	1	1	0	0	0	0	0	0	0	0	0	0	0	0	0	0	0	0	0	0	0	0	0	0	0	0	0	0	0	0	0	0	0	0	0	0	0	0	0	0	0	0	0	0	0	5	1	1	1	0	0	0	0	0	0	0	0	0	1	0	1	0	0	0	0	0	0	0	0	0	0	0	0	0	0	0	0	0	0	0	0	0	0	0	0	0	0	0	0	0	0	0	0	0	0	0	0	Passed	ant(3'')-Ia, aph(3')-Ia, blaCMY-2, parC (T57S), qnrB19, sul2, tet(A)	spectinomycin, kanamycin, ampicillin, amoxicillin/clavulanic acid, cefoxitin, ceftriaxone, ciprofloxacin I/R, sulfisoxazole, tetracycline	Streptomycin, Neomycin, Kanamycin, Lividomycin, Paromomycin, Ribostamycin, Amoxicillin, Amoxicillin+Clavulanic acid, Ampicillin, Ampicillin+Clavulanic acid, Cefotaxime, Cefoxitin, Ceftazidime, Piperacillin, Piperacillin+Tazobactam, Ticarcillin, Ticarcillin+Clavulanic acid, Nalidixic acid, Ciprofloxacin, Sulfamethoxazole, Doxycycline, Tetracycline	Col(pHAD28), IncC, IncFII(29)
K_233	4	Frozen chicken	2021-11-23	2021	11	23	Brazil	NA	NA	Internal	Brazil	No	Americas	South America	Food	No	9	1	1	1	0	1	1	1	1	1	0	0	0	0	0	0	0	1	0	0	0	0	0	0	0	0	0	0	0	0	0	0	0	153	1	1	1	1	1	1	1	1	1	1	1	1	1	1	1	1	1	1	1	0	1	1	1	1	1	1	1	1	1	1	1	1	1	1	1	1	1	1	1	1	1	1	1	1	1	1	1	1	1	1	1	1	1	1	1	1	1	1	1	1	1	1	1	1	1	1	1	1	1	1	1	1	1	1	1	1	1	1	1	1	1	1	1	1	1	1	1	1	1	1	1	1	1	1	1	1	1	1	1	1	1	1	1	1	1	1	1	1	1	1	1	1	1	1	1	1	1	1	1	1	1	1	1	1	1	1	1	1	1	1	1	1	1	1	1	1	1	1	1	1	1	1	1	1	1	1	1	1	1	1	1	1	1	1	0	0	0	0	0	0	0	0	0	0	0	0	0	0	0	0	0	0	0	0	0	0	0	0	0	0	0	0	0	0	0	0	0	0	0	0	0	0	0	0	0	0	0	5	1	1	1	0	0	0	0	0	0	0	0	0	1	0	1	0	0	0	0	0	0	0	0	0	0	0	0	0	0	0	0	0	0	0	0	0	0	0	0	0	0	0	0	0	0	0	0	0	0	0	0	Passed	ant(3'')-Ia, aph(3')-Ia, blaCMY-2, blaCTX-M-8, parC (T57S), qnrB19, sul2, tet(A)	spectinomycin, kanamycin, ampicillin, amoxicillin/clavulanic acid, cefoxitin, ceftriaxone, ciprofloxacin I/R, sulfisoxazole, tetracycline	Streptomycin, Neomycin, Kanamycin, Lividomycin, Paromomycin, Ribostamycin, Amoxicillin, Amoxicillin+Clavulanic acid, Ampicillin, Ampicillin+Clavulanic acid, Cefotaxime, Cefoxitin, Ceftazidime, Piperacillin, Piperacillin+Tazobactam, Ticarcillin, Ticarcillin+Clavulanic acid, Aztreonam, Cefepime, Ceftriaxone, Nalidixic acid, Ciprofloxacin, Sulfamethoxazole, Doxycycline, Tetracycline	Col(pHAD28), IncC
K_234	4	Frozen chicken	2021-11-23	2021	11	23	Brazil	NA	NA	Internal	Brazil	No	Americas	South America	Food	No	9	1	1	1	0	1	1	1	1	1	0	0	0	0	0	0	0	1	0	0	0	0	0	0	0	0	0	0	0	0	0	0	0	152	1	1	1	1	1	1	1	1	1	1	1	1	1	1	1	1	1	1	1	0	1	1	1	1	1	1	1	1	1	1	1	1	1	1	1	1	1	1	1	1	1	1	1	1	1	1	1	1	1	1	1	1	1	1	1	1	1	1	1	1	1	1	1	1	1	1	1	1	1	1	1	1	1	1	1	1	1	1	1	1	1	1	1	1	1	1	0	1	1	1	1	1	1	1	1	1	1	1	1	1	1	1	1	1	1	1	1	1	1	1	1	1	1	1	1	1	1	1	1	1	1	1	1	1	1	1	1	1	1	1	1	1	1	1	1	1	1	1	1	1	1	1	1	1	1	1	1	1	1	1	1	1	1	1	0	0	0	0	0	0	0	0	0	0	0	0	0	0	0	0	0	0	0	0	0	0	0	0	0	0	0	0	0	0	0	0	0	0	0	0	0	0	0	0	0	0	0	4	1	1	1	0	0	0	0	0	0	0	0	0	0	0	1	0	0	0	0	0	0	0	0	0	0	0	0	0	0	0	0	0	0	0	0	0	0	0	0	0	0	0	0	0	0	0	0	0	0	0	0	Passed	ant(3'')-Ia, aph(3')-Ia, blaCMY-2, blaCTX-M-8, parC (T57S), qnrB19, sul2, tet(A)	spectinomycin, kanamycin, ampicillin, amoxicillin/clavulanic acid, cefoxitin, ceftriaxone, ciprofloxacin I/R, sulfisoxazole, tetracycline	Streptomycin, Neomycin, Kanamycin, Lividomycin, Paromomycin, Ribostamycin, Amoxicillin, Amoxicillin+Clavulanic acid, Ampicillin, Ampicillin+Clavulanic acid, Cefotaxime, Cefoxitin, Ceftazidime, Piperacillin, Piperacillin+Tazobactam, Ticarcillin, Ticarcillin+Clavulanic acid, Aztreonam, Cefepime, Ceftriaxone, Nalidixic acid, Ciprofloxacin, Sulfamethoxazole, Doxycycline, Tetracycline	Col(pHAD28), IncC
K_235	4	Frozen chicken	2021-11-23	2021	11	23	Brazil	NA	NA	Internal	Brazil	No	Americas	South America	Food	No	8	0	1	1	0	1	1	1	1	1	0	0	0	0	0	0	0	1	0	0	0	0	0	0	0	0	0	0	0	0	0	0	0	154	1	1	1	1	1	1	1	1	1	1	1	1	1	1	1	1	1	1	1	1	1	1	1	1	1	1	1	1	1	1	1	1	1	1	1	1	1	1	1	1	1	1	1	1	1	1	1	1	1	1	1	1	1	1	1	1	1	1	1	1	1	1	1	1	1	1	1	1	1	1	1	1	1	1	1	1	1	1	1	1	1	1	1	1	1	1	1	1	1	1	1	1	1	1	1	1	1	1	1	1	1	1	1	1	1	1	1	1	1	1	1	1	1	1	1	1	1	1	1	1	1	1	1	1	1	1	1	1	1	1	1	1	1	1	1	1	1	1	1	1	1	1	1	1	1	1	1	1	1	1	1	1	1	1	0	0	0	0	0	0	0	0	0	0	0	0	0	0	0	0	0	0	0	0	0	0	0	0	0	0	0	0	0	0	0	0	0	0	0	0	0	0	0	0	0	0	0	4	1	1	1	0	0	0	0	0	0	0	0	0	0	0	1	0	0	0	0	0	0	0	0	0	0	0	0	0	0	0	0	0	0	0	0	0	0	0	0	0	0	0	0	0	0	0	0	0	0	0	0	Passed	ant(3'')-Ia, blaCMY-2, blaCTX-M-8, parC (T57S), qnrB19, sul2, tet(A)	spectinomycin, ampicillin, amoxicillin/clavulanic acid, cefoxitin, ceftriaxone, ciprofloxacin I/R, sulfisoxazole, tetracycline	Streptomycin, Amoxicillin, Amoxicillin+Clavulanic acid, Ampicillin, Ampicillin+Clavulanic acid, Cefotaxime, Cefoxitin, Ceftazidime, Piperacillin, Piperacillin+Tazobactam, Ticarcillin, Ticarcillin+Clavulanic acid, Aztreonam, Cefepime, Ceftriaxone, Nalidixic acid, Ciprofloxacin, Sulfamethoxazole, Doxycycline, Tetracycline	Col(pHAD28), IncC
K_236	4	Frozen chicken	2021-11-23	2021	11	23	Brazil	NA	NA	Internal	Brazil	No	Americas	South America	Food	No	8	0	1	1	0	1	1	1	1	1	0	0	0	0	0	0	0	1	0	0	0	0	0	0	0	0	0	0	0	0	0	0	0	152	1	1	1	1	1	1	1	1	1	1	1	1	1	1	1	1	1	1	1	0	1	1	1	1	1	1	1	1	1	1	1	1	1	1	1	1	1	1	1	1	1	1	1	1	1	1	1	1	1	1	1	1	1	1	1	1	1	1	1	1	1	1	1	1	1	1	1	1	1	1	1	1	1	1	1	1	1	1	1	1	1	1	1	1	1	1	0	1	1	1	1	1	1	1	1	1	1	1	1	1	1	1	1	1	1	1	1	1	1	1	1	1	1	1	1	1	1	1	1	1	1	1	1	1	1	1	1	1	1	1	1	1	1	1	1	1	1	1	1	1	1	1	1	1	1	1	1	1	1	1	1	1	1	1	0	0	0	0	0	0	0	0	0	0	0	0	0	0	0	0	0	0	0	0	0	0	0	0	0	0	0	0	0	0	0	0	0	0	0	0	0	0	0	0	0	0	0	4	1	1	1	0	0	0	0	0	0	0	0	0	0	0	1	0	0	0	0	0	0	0	0	0	0	0	0	0	0	0	0	0	0	0	0	0	0	0	0	0	0	0	0	0	0	0	0	0	0	0	0	Passed	ant(3'')-Ia, blaCMY-2, blaCTX-M-8, parC (T57S), qnrB19, sul2, tet(A)	spectinomycin, ampicillin, amoxicillin/clavulanic acid, cefoxitin, ceftriaxone, ciprofloxacin I/R, sulfisoxazole, tetracycline	Streptomycin, Amoxicillin, Amoxicillin+Clavulanic acid, Ampicillin, Ampicillin+Clavulanic acid, Cefotaxime, Cefoxitin, Ceftazidime, Piperacillin, Piperacillin+Tazobactam, Ticarcillin, Ticarcillin+Clavulanic acid, Aztreonam, Cefepime, Ceftriaxone, Nalidixic acid, Ciprofloxacin, Sulfamethoxazole, Doxycycline, Tetracycline	Col(pHAD28), IncC
K_237	4	Frozen chicken	2021-11-23	2021	11	23	Brazil	NA	NA	Internal	Brazil	No	Americas	South America	Food	No	9	1	1	1	0	1	1	1	1	1	0	0	0	0	0	0	0	1	0	0	0	0	0	0	0	0	0	0	0	0	0	0	0	153	1	1	1	1	1	1	1	1	1	1	1	1	1	1	1	1	1	1	1	0	1	1	1	1	1	1	1	1	1	1	1	1	1	1	1	1	1	1	1	1	1	1	1	1	1	1	1	1	1	1	1	1	1	1	1	1	1	1	1	1	1	1	1	1	1	1	1	1	1	1	1	1	1	1	1	1	1	1	1	1	1	1	1	1	1	1	1	1	1	1	1	1	1	1	1	1	1	1	1	1	1	1	1	1	1	1	1	1	1	1	1	1	1	1	1	1	1	1	1	1	1	1	1	1	1	1	1	1	1	1	1	1	1	1	1	1	1	1	1	1	1	1	1	1	1	1	1	1	1	1	1	1	1	1	0	0	0	0	0	0	0	0	0	0	0	0	0	0	0	0	0	0	0	0	0	0	0	0	0	0	0	0	0	0	0	0	0	0	0	0	0	0	0	0	0	0	0	4	1	1	1	0	0	0	0	0	0	0	0	0	0	0	1	0	0	0	0	0	0	0	0	0	0	0	0	0	0	0	0	0	0	0	0	0	0	0	0	0	0	0	0	0	0	0	0	0	0	0	0	Passed	ant(3'')-Ia, aph(3')-Ia, blaCMY-2, blaCTX-M-8, parC (T57S), qnrB19, sul2, tet(A)	spectinomycin, kanamycin, ampicillin, amoxicillin/clavulanic acid, cefoxitin, ceftriaxone, ciprofloxacin I/R, sulfisoxazole, tetracycline	Streptomycin, Neomycin, Kanamycin, Lividomycin, Paromomycin, Ribostamycin, Amoxicillin, Amoxicillin+Clavulanic acid, Ampicillin, Ampicillin+Clavulanic acid, Cefotaxime, Cefoxitin, Ceftazidime, Piperacillin, Piperacillin+Tazobactam, Ticarcillin, Ticarcillin+Clavulanic acid, Aztreonam, Cefepime, Ceftriaxone, Nalidixic acid, Ciprofloxacin, Sulfamethoxazole, Doxycycline, Tetracycline	Col(pHAD28), IncC
K_238	4	Frozen chicken	2021-11-23	2021	11	23	Brazil	NA	NA	Internal	Brazil	No	Americas	South America	Food	No	9	1	1	1	0	1	1	1	1	1	0	0	0	0	0	0	0	1	0	0	0	0	0	0	0	0	0	0	0	0	0	0	0	153	1	1	1	1	1	1	1	1	1	1	1	1	1	1	1	1	1	1	1	1	1	1	1	1	1	1	1	1	1	1	1	1	1	1	1	1	1	1	1	1	1	1	1	1	1	1	1	1	1	1	1	1	1	1	1	1	1	1	1	1	1	1	1	1	1	1	1	1	1	1	1	1	1	1	1	1	1	1	1	1	1	1	1	1	1	1	0	1	1	1	1	1	1	1	1	1	1	1	1	1	1	1	1	1	1	1	1	1	1	1	1	1	1	1	1	1	1	1	1	1	1	1	1	1	1	1	1	1	1	1	1	1	1	1	1	1	1	1	1	1	1	1	1	1	1	1	1	1	1	1	1	1	1	1	0	0	0	0	0	0	0	0	0	0	0	0	0	0	0	0	0	0	0	0	0	0	0	0	0	0	0	0	0	0	0	0	0	0	0	0	0	0	0	0	0	0	0	4	1	1	1	0	0	0	0	0	0	0	0	0	0	0	1	0	0	0	0	0	0	0	0	0	0	0	0	0	0	0	0	0	0	0	0	0	0	0	0	0	0	0	0	0	0	0	0	0	0	0	0	Passed	ant(3'')-Ia, aph(3')-Ia, blaCMY-2, blaCTX-M-8, parC (T57S), qnrB19, sul2, tet(A)	spectinomycin, kanamycin, ampicillin, amoxicillin/clavulanic acid, cefoxitin, ceftriaxone, ciprofloxacin I/R, sulfisoxazole, tetracycline	Streptomycin, Neomycin, Kanamycin, Lividomycin, Paromomycin, Ribostamycin, Amoxicillin, Amoxicillin+Clavulanic acid, Ampicillin, Ampicillin+Clavulanic acid, Cefotaxime, Cefoxitin, Ceftazidime, Piperacillin, Piperacillin+Tazobactam, Ticarcillin, Ticarcillin+Clavulanic acid, Aztreonam, Cefepime, Ceftriaxone, Nalidixic acid, Ciprofloxacin, Sulfamethoxazole, Doxycycline, Tetracycline	Col(pHAD28), IncC
K_239	4	Frozen chicken	2021-11-23	2021	11	23	Brazil	NA	NA	Internal	Brazil	No	Americas	South America	Food	No	9	1	1	1	0	1	1	1	1	1	0	0	0	0	0	0	0	1	0	0	0	0	0	0	0	0	0	0	0	0	0	0	0	153	1	1	1	1	1	1	1	1	1	1	1	1	1	1	1	1	1	1	1	1	1	1	1	1	1	1	1	1	1	1	1	1	1	1	1	1	1	1	1	1	1	1	1	1	1	1	1	1	1	1	1	1	1	1	1	1	1	1	1	1	1	1	1	1	1	1	1	1	1	1	1	1	1	1	1	1	1	1	1	1	1	1	1	1	1	1	0	1	1	1	1	1	1	1	1	1	1	1	1	1	1	1	1	1	1	1	1	1	1	1	1	1	1	1	1	1	1	1	1	1	1	1	1	1	1	1	1	1	1	1	1	1	1	1	1	1	1	1	1	1	1	1	1	1	1	1	1	1	1	1	1	1	1	1	0	0	0	0	0	0	0	0	0	0	0	0	0	0	0	0	0	0	0	0	0	0	0	0	0	0	0	0	0	0	0	0	0	0	0	0	0	0	0	0	0	0	0	4	1	1	1	0	0	0	0	0	0	0	0	0	0	0	1	0	0	0	0	0	0	0	0	0	0	0	0	0	0	0	0	0	0	0	0	0	0	0	0	0	0	0	0	0	0	0	0	0	0	0	0	Passed	ant(3'')-Ia, aph(3')-Ia, blaCMY-2, blaCTX-M-8, parC (T57S), qnrB19, sul2, tet(A)	spectinomycin, kanamycin, ampicillin, amoxicillin/clavulanic acid, cefoxitin, ceftriaxone, ciprofloxacin I/R, sulfisoxazole, tetracycline	Streptomycin, Neomycin, Kanamycin, Lividomycin, Paromomycin, Ribostamycin, Amoxicillin, Amoxicillin+Clavulanic acid, Ampicillin, Ampicillin+Clavulanic acid, Cefotaxime, Cefoxitin, Ceftazidime, Piperacillin, Piperacillin+Tazobactam, Ticarcillin, Ticarcillin+Clavulanic acid, Aztreonam, Cefepime, Ceftriaxone, Nalidixic acid, Ciprofloxacin, Sulfamethoxazole, Doxycycline, Tetracycline	Col(pHAD28), IncC
K_240	4	Frozen Chicken Shawrma	2021-11-24	2021	11	24	Brazil	NA	NA	Internal	Brazil	No	Americas	South America	Food	No	7	1	1	1	0	1	1	0	1	1	0	0	0	0	0	0	0	0	0	0	0	0	0	0	0	0	0	0	0	0	0	0	0	153	1	1	1	1	1	1	1	1	1	1	1	1	1	1	1	1	1	1	1	1	1	1	1	1	1	1	1	1	1	1	1	1	1	1	1	1	1	1	1	1	1	1	1	1	1	1	1	1	1	1	1	1	1	1	1	1	1	1	1	1	1	1	1	1	1	1	1	1	1	1	1	1	1	1	1	1	1	1	1	1	1	1	1	1	1	1	0	1	1	1	1	1	1	1	1	1	1	1	1	1	1	1	1	1	1	1	1	1	1	1	1	1	1	1	1	1	1	1	1	1	1	1	1	1	1	1	1	1	1	1	1	1	1	1	1	1	1	1	1	1	1	1	1	1	1	1	1	1	1	1	1	1	1	1	0	0	0	0	0	0	0	0	0	0	0	0	0	0	0	0	0	0	0	0	0	0	0	0	0	0	0	0	0	0	0	0	0	0	0	0	0	0	0	0	0	0	0	5	0	1	0	0	0	0	0	0	0	0	0	0	0	0	1	0	0	0	0	0	0	0	1	1	1	0	0	0	0	0	0	0	0	0	0	0	0	0	0	0	0	0	0	0	0	0	0	0	0	0	0	Passed	aph(3')-Ia, blaCMY-2, parC (T57S), qnrB19, sul2, tet(A)	kanamycin, ampicillin, amoxicillin/clavulanic acid, cefoxitin, ceftriaxone, ciprofloxacin I/R, sulfisoxazole, tetracycline	Neomycin, Kanamycin, Lividomycin, Paromomycin, Ribostamycin, Amoxicillin, Amoxicillin+Clavulanic acid, Ampicillin, Ampicillin+Clavulanic acid, Cefotaxime, Cefoxitin, Ceftazidime, Piperacillin, Piperacillin+Tazobactam, Ticarcillin, Ticarcillin+Clavulanic acid, Nalidixic acid, Ciprofloxacin, Sulfamethoxazole, Doxycycline, Tetracycline	Col(BS512), Col(pHAD28), IncC, IncX4
K_241	4	Frozen Chicken Shawrma	2021-11-24	2021	11	24	Brazil	NA	NA	Internal	Brazil	No	Americas	South America	Food	No	7	1	1	1	0	1	1	0	1	1	0	0	0	0	0	0	0	0	0	0	0	0	0	0	0	0	0	0	0	0	0	0	0	156	1	1	1	1	1	1	1	1	1	1	1	1	1	1	1	1	1	1	1	1	1	1	1	1	1	1	1	1	1	1	1	1	1	1	1	1	1	1	1	1	1	1	1	1	1	1	1	1	1	1	1	1	1	1	1	1	1	1	1	1	1	1	1	1	1	1	1	1	1	1	1	1	1	1	1	1	1	1	1	1	1	1	1	1	1	1	1	1	1	1	1	1	1	1	1	1	1	1	1	1	1	1	1	1	1	1	1	1	1	1	1	1	1	1	1	1	1	1	1	1	1	1	1	1	1	1	1	1	1	1	1	1	1	1	1	1	1	1	1	1	1	1	1	1	1	1	1	1	1	1	1	1	1	1	1	1	0	0	0	0	0	0	0	0	0	0	0	0	0	0	0	0	0	0	0	0	0	0	0	0	0	0	0	0	0	0	0	0	0	0	0	0	0	0	0	0	0	2	0	1	0	0	0	0	0	0	0	0	0	0	0	0	1	0	0	0	0	0	0	0	0	0	0	0	0	0	0	0	0	0	0	0	0	0	0	0	0	0	0	0	0	0	0	0	0	0	0	0	0	Passed	aph(3')-Ia, blaCMY-2, parC (T57S), qnrB19, sul2, tet(A)	kanamycin, ampicillin, amoxicillin/clavulanic acid, cefoxitin, ceftriaxone, ciprofloxacin I/R, sulfisoxazole, tetracycline	Neomycin, Kanamycin, Lividomycin, Paromomycin, Ribostamycin, Amoxicillin, Amoxicillin+Clavulanic acid, Ampicillin, Ampicillin+Clavulanic acid, Cefotaxime, Cefoxitin, Ceftazidime, Piperacillin, Piperacillin+Tazobactam, Ticarcillin, Ticarcillin+Clavulanic acid, Nalidixic acid, Ciprofloxacin, Sulfamethoxazole, Doxycycline, Tetracycline	Col(pHAD28), IncC
K_242	4	Frozen Chicken Shawrma	2021-11-24	2021	11	24	Brazil	NA	NA	Internal	Brazil	No	Americas	South America	Food	No	7	1	1	1	0	1	1	0	1	1	0	0	0	0	0	0	0	0	0	0	0	0	0	0	0	0	0	0	0	0	0	0	0	152	1	1	1	1	1	1	1	1	1	1	1	1	1	1	1	1	1	1	1	0	1	1	1	1	1	1	1	1	1	1	1	1	1	1	1	1	1	1	1	1	1	1	1	1	1	1	1	1	1	1	1	1	1	1	1	1	1	1	1	1	1	1	1	1	1	1	1	1	1	1	1	1	1	1	1	1	1	1	1	1	1	1	1	1	1	1	0	1	1	1	1	1	1	1	1	1	1	1	1	1	1	1	1	1	1	1	1	1	1	1	1	1	1	1	1	1	1	1	1	1	1	1	1	1	1	1	1	1	1	1	1	1	1	1	1	1	1	1	1	1	1	1	1	1	1	1	1	1	1	1	1	1	1	1	0	0	0	0	0	0	0	0	0	0	0	0	0	0	0	0	0	0	0	0	0	0	0	0	0	0	0	0	0	0	0	0	0	0	0	0	0	0	0	0	0	0	0	2	0	1	0	0	0	0	0	0	0	0	0	0	0	0	1	0	0	0	0	0	0	0	0	0	0	0	0	0	0	0	0	0	0	0	0	0	0	0	0	0	0	0	0	0	0	0	0	0	0	0	0	Passed	aph(3')-Ia, blaCMY-2, parC (T57S), qnrB19, sul2, tet(A)	kanamycin, ampicillin, amoxicillin/clavulanic acid, cefoxitin, ceftriaxone, ciprofloxacin I/R, sulfisoxazole, tetracycline	Neomycin, Kanamycin, Lividomycin, Paromomycin, Ribostamycin, Amoxicillin, Amoxicillin+Clavulanic acid, Ampicillin, Ampicillin+Clavulanic acid, Cefotaxime, Cefoxitin, Ceftazidime, Piperacillin, Piperacillin+Tazobactam, Ticarcillin, Ticarcillin+Clavulanic acid, Nalidixic acid, Ciprofloxacin, Sulfamethoxazole, Doxycycline, Tetracycline	Col(pHAD28), IncC
K_243	4	Frozen chicken	2021-11-26	2021	11	26	Brazil	NA	NA	Internal	Brazil	No	Americas	South America	Food	No	9	1	1	1	0	1	1	1	1	1	0	0	0	0	0	0	0	1	0	0	0	0	0	0	0	0	0	0	0	0	0	0	0	154	1	1	1	1	1	1	1	1	1	1	1	1	1	1	1	1	1	1	1	1	1	1	1	1	1	1	1	1	1	1	1	1	1	1	1	1	1	1	1	1	1	1	1	1	1	1	1	1	1	1	1	1	1	1	1	1	1	1	1	1	1	1	1	1	1	1	1	1	1	1	1	1	1	1	1	1	1	1	1	1	1	1	1	1	1	1	1	1	1	1	1	1	1	1	1	1	1	1	1	1	1	1	1	1	1	1	1	1	1	1	1	1	1	1	1	1	1	1	1	1	1	1	1	1	1	1	1	1	1	1	1	1	1	1	1	1	1	1	1	1	1	1	1	1	1	1	1	1	1	1	1	1	1	1	0	0	0	0	0	0	0	0	0	0	0	0	0	0	0	0	0	0	0	0	0	0	0	0	0	0	0	0	0	0	0	0	0	0	0	0	0	0	0	0	0	0	0	4	1	1	1	0	0	0	0	0	0	0	0	0	0	0	1	0	0	0	0	0	0	0	0	0	0	0	0	0	0	0	0	0	0	0	0	0	0	0	0	0	0	0	0	0	0	0	0	0	0	0	0	Passed	ant(3'')-Ia, aph(3')-Ia, blaCMY-2, blaCTX-M-8, parC (T57S), sul2, tet(A)	spectinomycin, kanamycin, ampicillin, amoxicillin/clavulanic acid, cefoxitin, ceftriaxone, sulfisoxazole, tetracycline	Streptomycin, Neomycin, Kanamycin, Lividomycin, Paromomycin, Ribostamycin, Amoxicillin, Amoxicillin+Clavulanic acid, Ampicillin, Ampicillin+Clavulanic acid, Cefotaxime, Cefoxitin, Ceftazidime, Piperacillin, Piperacillin+Tazobactam, Ticarcillin, Ticarcillin+Clavulanic acid, Aztreonam, Cefepime, Ceftriaxone, Nalidixic acid, Ciprofloxacin, Sulfamethoxazole, Doxycycline, Tetracycline	Col(pHAD28), IncC
K_244	4	Frozen Chicken Shawrma	2021-11-26	2021	11	26	Brazil	NA	NA	Internal	Brazil	No	Americas	South America	Food	No	9	1	1	1	0	1	1	1	1	1	0	0	0	0	0	0	0	1	0	0	0	0	0	0	0	0	0	0	0	0	0	0	0	154	1	1	1	1	1	1	1	1	1	1	1	1	1	1	1	1	1	1	1	1	1	1	1	1	1	1	1	1	1	1	1	1	1	1	1	1	1	1	1	1	1	1	1	1	1	1	1	1	1	1	1	1	1	1	1	1	1	1	1	1	1	1	1	1	1	1	1	1	1	1	1	1	1	1	1	1	1	1	1	1	1	1	1	1	1	1	1	1	1	1	1	1	1	1	1	1	1	1	1	1	1	1	1	1	1	1	1	1	1	1	1	1	1	1	1	1	1	1	1	1	1	1	1	1	1	1	1	1	1	1	1	1	1	1	1	1	1	1	1	1	1	1	1	1	1	1	1	1	1	1	1	1	1	1	0	0	0	0	0	0	0	0	0	0	0	0	0	0	0	0	0	0	0	0	0	0	0	0	0	0	0	0	0	0	0	0	0	0	0	0	0	0	0	0	0	0	0	4	1	1	1	0	0	0	0	0	0	0	0	0	0	0	1	0	0	0	0	0	0	0	0	0	0	0	0	0	0	0	0	0	0	0	0	0	0	0	0	0	0	0	0	0	0	0	0	0	0	0	0	Passed	ant(3'')-Ia, aph(3')-Ia, blaCMY-2, blaCTX-M-8, parC (T57S), sul2, tet(A)	spectinomycin, kanamycin, ampicillin, amoxicillin/clavulanic acid, cefoxitin, ceftriaxone, sulfisoxazole, tetracycline	Streptomycin, Neomycin, Kanamycin, Lividomycin, Paromomycin, Ribostamycin, Amoxicillin, Amoxicillin+Clavulanic acid, Ampicillin, Ampicillin+Clavulanic acid, Cefotaxime, Cefoxitin, Ceftazidime, Piperacillin, Piperacillin+Tazobactam, Ticarcillin, Ticarcillin+Clavulanic acid, Aztreonam, Cefepime, Ceftriaxone, Nalidixic acid, Ciprofloxacin, Sulfamethoxazole, Doxycycline, Tetracycline	Col(pHAD28), IncC
K_245	4	Frozen Chicken Shawrma	2021-11-26	2021	11	26	Brazil	NA	NA	Internal	Brazil	No	Americas	South America	Food	No	9	1	1	1	0	1	1	1	1	1	0	0	0	0	0	0	0	1	0	0	0	0	0	0	0	0	0	0	0	0	0	0	0	152	1	1	1	1	1	1	1	1	1	1	1	1	1	1	1	1	1	1	1	0	1	1	1	1	1	1	1	1	1	1	1	1	1	1	1	1	1	1	1	1	1	1	1	1	1	1	1	1	1	1	1	1	1	1	1	1	1	1	1	1	1	1	1	1	1	1	1	1	1	1	1	1	1	1	1	1	1	1	1	1	1	1	1	1	1	1	0	1	1	1	1	1	1	1	1	1	1	1	1	1	1	1	1	1	1	1	1	1	1	1	1	1	1	1	1	1	1	1	1	1	1	1	1	1	1	1	1	1	1	1	1	1	1	1	1	1	1	1	1	1	1	1	1	1	1	1	1	1	1	1	1	1	1	1	0	0	0	0	0	0	0	0	0	0	0	0	0	0	0	0	0	0	0	0	0	0	0	0	0	0	0	0	0	0	0	0	0	0	0	0	0	0	0	0	0	0	0	4	1	1	1	0	0	0	0	0	0	0	0	0	0	0	1	0	0	0	0	0	0	0	0	0	0	0	0	0	0	0	0	0	0	0	0	0	0	0	0	0	0	0	0	0	0	0	0	0	0	0	0	Passed	ant(3'')-Ia, aph(3')-Ia, blaCMY-2, blaCTX-M-8, parC (T57S), qnrB19, sul2, tet(A)	spectinomycin, kanamycin, ampicillin, amoxicillin/clavulanic acid, cefoxitin, ceftriaxone, ciprofloxacin I/R, sulfisoxazole, tetracycline	Streptomycin, Neomycin, Kanamycin, Lividomycin, Paromomycin, Ribostamycin, Amoxicillin, Amoxicillin+Clavulanic acid, Ampicillin, Ampicillin+Clavulanic acid, Cefotaxime, Cefoxitin, Ceftazidime, Piperacillin, Piperacillin+Tazobactam, Ticarcillin, Ticarcillin+Clavulanic acid, Aztreonam, Cefepime, Ceftriaxone, Nalidixic acid, Ciprofloxacin, Sulfamethoxazole, Doxycycline, Tetracycline	Col(pHAD28), IncC
K_246	4	Frozen Chicken Shawrma	2021-12-08	2021	12	8	Brazil	NA	NA	Internal	Brazil	No	Americas	South America	Food	No	7	1	1	1	0	1	1	0	1	1	0	0	0	0	0	0	0	0	0	0	0	0	0	0	0	0	0	0	0	0	0	0	0	152	1	1	1	1	1	1	1	1	1	1	1	1	1	1	1	1	1	1	1	0	1	1	1	1	1	1	1	1	1	1	1	1	1	1	1	1	1	1	1	1	1	1	1	1	1	1	1	1	1	1	1	1	1	1	1	1	1	1	1	1	1	1	1	1	1	1	1	1	1	1	1	1	1	1	1	1	1	1	1	1	1	1	1	1	1	1	0	1	1	1	1	1	1	1	1	1	1	1	1	1	1	1	1	1	1	1	1	1	1	1	1	1	1	1	1	1	1	1	1	1	1	1	1	1	1	1	1	1	1	1	1	1	1	1	1	1	1	1	1	1	1	1	1	1	1	1	1	1	1	1	1	1	1	1	0	0	0	0	0	0	0	0	0	0	0	0	0	0	0	0	0	0	0	0	0	0	0	0	0	0	0	0	0	0	0	0	0	0	0	0	0	0	0	0	0	0	0	2	0	1	0	0	0	0	0	0	0	0	0	0	0	0	1	0	0	0	0	0	0	0	0	0	0	0	0	0	0	0	0	0	0	0	0	0	0	0	0	0	0	0	0	0	0	0	0	0	0	0	0	Passed	aph(3')-Ia, blaCMY-2, parC (T57S), qnrB81, sul2, tet(A)	kanamycin, ampicillin, amoxicillin/clavulanic acid, cefoxitin, ceftriaxone, ciprofloxacin I/R, sulfisoxazole, tetracycline	Neomycin, Kanamycin, Lividomycin, Paromomycin, Ribostamycin, Amoxicillin, Amoxicillin+Clavulanic acid, Ampicillin, Ampicillin+Clavulanic acid, Cefotaxime, Cefoxitin, Ceftazidime, Piperacillin, Piperacillin+Tazobactam, Ticarcillin, Ticarcillin+Clavulanic acid, Nalidixic acid, Ciprofloxacin, Sulfamethoxazole, Doxycycline, Tetracycline	Col(pHAD28), IncC
K_247	4	Frozen Chicken Shawrma	2021-12-08	2021	12	8	Brazil	NA	NA	Internal	Brazil	No	Americas	South America	Food	No	7	1	1	1	0	1	1	0	1	1	0	0	0	0	0	0	0	0	0	0	0	0	0	0	0	0	0	0	0	0	0	0	0	156	1	1	1	1	1	1	1	1	1	1	1	1	1	1	1	1	1	1	1	1	1	1	1	1	1	1	1	1	1	1	1	1	1	1	1	1	1	1	1	1	1	1	1	1	1	1	1	1	1	1	1	1	1	1	1	1	1	1	1	1	1	1	1	1	1	1	1	1	1	1	1	1	1	1	1	1	1	1	1	1	1	1	1	1	1	1	1	1	1	1	1	1	1	1	1	1	1	1	1	1	1	1	1	1	1	1	1	1	1	1	1	1	1	1	1	1	1	1	1	1	1	1	1	1	1	1	1	1	1	1	1	1	1	1	1	1	1	1	1	1	1	1	1	1	1	1	1	1	1	1	1	1	1	1	1	1	0	0	0	0	0	0	0	0	0	0	0	0	0	0	0	0	0	0	0	0	0	0	0	0	0	0	0	0	0	0	0	0	0	0	0	0	0	0	0	0	0	2	0	1	0	0	0	0	0	0	0	0	0	0	0	0	1	0	0	0	0	0	0	0	0	0	0	0	0	0	0	0	0	0	0	0	0	0	0	0	0	0	0	0	0	0	0	0	0	0	0	0	0	Passed	aph(3')-Ia, blaCMY-2, parC (T57S), qnrB19, sul2, tet(A)	kanamycin, ampicillin, amoxicillin/clavulanic acid, cefoxitin, ceftriaxone, ciprofloxacin I/R, sulfisoxazole, tetracycline	Neomycin, Kanamycin, Lividomycin, Paromomycin, Ribostamycin, Amoxicillin, Amoxicillin+Clavulanic acid, Ampicillin, Ampicillin+Clavulanic acid, Cefotaxime, Cefoxitin, Ceftazidime, Piperacillin, Piperacillin+Tazobactam, Ticarcillin, Ticarcillin+Clavulanic acid, Nalidixic acid, Ciprofloxacin, Sulfamethoxazole, Doxycycline, Tetracycline	Col(pHAD28), IncC
SRR13307393	4	ND/Others	2020-12-15	2020	12	15	United Kingdom	PRJNA248792	SAMN17159368	External	Others	No	Europe	Europe	Unknown	No	6	0	1	1	0	1	1	0	1	1	0	0	0	0	0	0	0	0	0	0	0	0	0	0	0	0	0	0	0	0	0	0	0	154	1	1	1	1	1	1	1	1	1	1	1	1	1	1	1	1	1	1	1	1	1	1	1	1	1	1	1	1	1	1	1	1	1	1	1	1	1	1	1	1	1	1	1	1	1	1	1	1	1	1	1	1	1	1	1	1	1	1	1	1	1	1	1	1	1	1	1	1	1	1	1	1	1	1	1	1	1	1	1	1	1	1	1	1	1	1	1	1	1	1	1	1	1	1	1	1	1	1	1	1	1	1	1	1	1	1	1	1	1	1	1	1	1	1	1	1	1	1	1	1	1	1	1	1	1	1	1	1	1	1	1	1	1	1	1	1	1	1	1	1	1	1	1	1	1	1	1	1	1	1	1	1	1	1	0	0	0	0	0	0	0	0	0	0	0	0	0	0	0	0	0	0	0	0	0	0	0	0	0	0	0	0	0	0	0	0	0	0	0	0	0	0	0	0	0	0	0	1	0	1	0	0	0	0	0	0	0	0	0	0	0	0	0	0	0	0	0	0	0	0	0	0	0	0	0	0	0	0	0	0	0	0	0	0	0	0	0	0	0	0	0	0	0	0	0	0	0	0	0	Passed	blaCMY-2, parC (T57S), qnrB19, sul2, tet(A)	ampicillin, amoxicillin/clavulanic acid, cefoxitin, ceftriaxone, ciprofloxacin I/R, sulfisoxazole, tetracycline	Amoxicillin, Amoxicillin+Clavulanic acid, Ampicillin, Ampicillin+Clavulanic acid, Cefotaxime, Cefoxitin, Ceftazidime, Piperacillin, Piperacillin+Tazobactam, Ticarcillin, Ticarcillin+Clavulanic acid, Nalidixic acid, Ciprofloxacin, Sulfamethoxazole, Doxycycline, Tetracycline	Col(pHAD28), IncC
SRR13307402	4	ND/Others	2020-12-15	2020	12	15	United Kingdom	PRJNA248792	SAMN17159369	External	Others	No	Europe	Europe	Unknown	No	6	0	1	1	0	1	1	0	1	1	0	0	0	0	0	0	0	0	0	0	0	0	0	0	0	0	0	0	0	0	0	0	0	153	1	1	1	1	1	1	1	1	1	1	1	1	1	1	1	1	1	1	1	0	1	1	1	1	1	1	1	1	1	1	1	1	1	1	1	1	1	1	1	1	1	1	1	1	1	1	1	1	1	1	1	1	1	1	1	1	1	1	1	1	1	1	1	1	1	1	1	1	1	1	1	1	1	1	1	1	1	1	1	1	1	1	1	1	1	1	1	1	1	1	1	1	1	1	1	1	1	1	1	1	1	1	1	1	1	1	1	1	1	1	1	1	1	1	1	1	1	1	1	1	1	1	1	1	1	1	1	1	1	1	1	1	1	1	1	1	1	1	1	1	1	1	1	1	1	1	1	1	1	1	1	1	1	1	0	0	0	0	0	0	0	0	0	0	0	0	0	0	0	0	0	0	0	0	0	0	0	0	0	0	0	0	0	0	0	0	0	0	0	0	0	0	0	0	0	0	0	1	0	1	0	0	0	0	0	0	0	0	0	0	0	0	0	0	0	0	0	0	0	0	0	0	0	0	0	0	0	0	0	0	0	0	0	0	0	0	0	0	0	0	0	0	0	0	0	0	0	0	0	Passed	blaCMY-2, parC (T57S), qnrB19, sul2, tet(A)	ampicillin, amoxicillin/clavulanic acid, cefoxitin, ceftriaxone, ciprofloxacin I/R, sulfisoxazole, tetracycline	Amoxicillin, Amoxicillin+Clavulanic acid, Ampicillin, Ampicillin+Clavulanic acid, Cefotaxime, Cefoxitin, Ceftazidime, Piperacillin, Piperacillin+Tazobactam, Ticarcillin, Ticarcillin+Clavulanic acid, Nalidixic acid, Ciprofloxacin, Sulfamethoxazole, Doxycycline, Tetracycline	Col(pHAD28), IncC
SRR13307406	4	ND/Others	2020-12-15	2020	12	15	United Kingdom	PRJNA248792	SAMN17159363	External	Others	No	Europe	Europe	Unknown	No	6	0	1	1	0	1	1	0	1	1	0	0	0	0	0	0	0	0	0	0	0	0	0	0	0	0	0	0	0	0	0	0	0	153	1	1	1	1	1	1	1	1	1	1	1	1	1	1	1	1	1	1	1	0	1	1	1	1	1	1	1	1	1	1	1	1	1	1	1	1	1	1	1	1	1	1	1	1	1	1	1	1	1	1	1	1	1	1	1	1	1	1	1	1	1	1	1	1	1	1	1	1	1	1	1	1	1	1	1	1	1	1	1	1	1	1	1	1	1	1	1	1	1	1	1	1	1	1	1	1	1	1	1	1	1	1	1	1	1	1	1	1	1	1	1	1	1	1	1	1	1	1	1	1	1	1	1	1	1	1	1	1	1	1	1	1	1	1	1	1	1	1	1	1	1	1	1	1	1	1	1	1	1	1	1	1	1	1	0	0	0	0	0	0	0	0	0	0	0	0	0	0	0	0	0	0	0	0	0	0	0	0	0	0	0	0	0	0	0	0	0	0	0	0	0	0	0	0	0	0	0	1	0	1	0	0	0	0	0	0	0	0	0	0	0	0	0	0	0	0	0	0	0	0	0	0	0	0	0	0	0	0	0	0	0	0	0	0	0	0	0	0	0	0	0	0	0	0	0	0	0	0	0	Passed	blaCMY-2, parC (T57S), qnrB19, sul2, tet(A)	ampicillin, amoxicillin/clavulanic acid, cefoxitin, ceftriaxone, ciprofloxacin I/R, sulfisoxazole, tetracycline	Amoxicillin, Amoxicillin+Clavulanic acid, Ampicillin, Ampicillin+Clavulanic acid, Cefotaxime, Cefoxitin, Ceftazidime, Piperacillin, Piperacillin+Tazobactam, Ticarcillin, Ticarcillin+Clavulanic acid, Nalidixic acid, Ciprofloxacin, Sulfamethoxazole, Doxycycline, Tetracycline	Col(pHAD28), IncC
SRR18285939	4	chicken from supermarket	2021-04-01	2021	4	1	United Arab Emirates	PRJNA813374	SAMN26497200	External	Others	No	Asia	West Asia	Food	No	11	1	1	1	1	1	1	0	1	1	0	0	0	0	0	0	1	1	0	0	0	0	0	0	0	0	1	0	0	0	0	0	0	153	1	1	1	1	1	1	1	1	1	1	1	1	1	1	1	1	1	1	1	0	1	1	1	1	1	1	1	1	1	1	1	1	1	1	1	1	1	1	1	1	1	1	1	1	1	1	1	1	1	1	1	1	1	1	1	1	1	1	1	1	1	1	1	1	1	1	1	1	1	1	1	1	1	1	1	1	1	1	1	1	1	1	1	1	1	1	0	1	1	1	1	1	1	1	1	1	1	1	1	1	1	1	1	1	1	1	1	1	1	1	1	1	1	1	1	1	1	1	1	1	1	1	1	1	1	1	1	1	1	1	1	1	1	1	1	1	1	1	1	1	1	1	1	1	1	1	1	1	1	1	1	1	1	1	0	0	0	0	0	0	0	0	1	0	0	0	0	0	0	0	0	0	0	0	0	0	0	0	0	0	0	0	0	0	0	0	0	0	0	0	0	0	0	0	0	0	0	6	0	1	0	0	1	0	0	1	0	0	0	0	0	0	0	0	0	0	0	0	0	0	1	1	0	0	1	0	0	0	0	0	0	0	0	0	0	0	0	0	0	0	0	0	0	0	0	0	0	0	0	Passed	aph(3')-Ia, blaCMY-2, blaCTX-M-55, blaTEM-214, floR, fosA3, mcr-1.1, parC (T57S), qnrB19, sul2, tet(A)	kanamycin, ampicillin, amoxicillin/clavulanic acid, cefoxitin, ceftriaxone, chloramphenicol, fosfomycin, colistin, ciprofloxacin I/R, sulfisoxazole, tetracycline	Neomycin, Kanamycin, Lividomycin, Paromomycin, Ribostamycin, Amoxicillin, Amoxicillin+Clavulanic acid, Ampicillin, Ampicillin+Clavulanic acid, Cefotaxime, Cefoxitin, Ceftazidime, Piperacillin, Piperacillin+Tazobactam, Ticarcillin, Ticarcillin+Clavulanic acid, Aztreonam, Cefepime, Ceftriaxone, Unknown Beta-lactam, Chloramphenicol, Florfenicol, Fosfomycin, Colistin, Nalidixic acid, Ciprofloxacin, Sulfamethoxazole, Doxycycline, Tetracycline	Col(pHAD28), ColpVC, IncC, IncFII(pHN7A8), IncX1, IncX4
K_154	5	Fresh chicken	2021-02-09	2021	2	9	Brazil	NA	NA	Internal	Brazil	Yes	Americas	South America	Food	No	9	1	1	1	0	1	1	1	1	1	0	0	0	0	0	0	0	1	0	0	0	0	0	0	0	0	0	0	0	0	0	0	0	151	1	1	1	1	1	1	1	1	1	1	1	1	1	1	1	1	1	1	1	0	1	1	1	1	1	1	1	1	1	1	1	1	1	1	1	1	1	1	1	1	1	1	1	1	1	1	1	1	1	1	1	1	1	1	1	1	1	1	1	1	1	1	1	1	1	1	0	1	1	1	1	1	1	1	1	1	1	1	1	1	1	1	1	1	1	1	0	1	1	1	1	1	1	1	1	1	1	1	1	1	1	1	1	1	1	1	1	1	1	1	1	1	1	1	1	1	1	1	1	1	1	1	1	1	1	1	1	1	1	1	1	1	1	1	1	1	1	1	1	1	1	1	1	1	1	1	1	1	1	1	1	1	1	1	0	0	0	0	0	0	0	0	0	0	0	0	0	0	0	0	0	0	0	0	0	0	0	0	0	0	0	0	0	0	0	0	0	0	0	0	0	0	0	0	0	0	0	4	1	1	1	0	0	0	0	0	0	0	0	0	0	0	1	0	0	0	0	0	0	0	0	0	0	0	0	0	0	0	0	0	0	0	0	0	0	0	0	0	0	0	0	0	0	0	0	0	0	0	0	Passed	ant(3'')-Ia, aph(3')-Ia, blaCMY-2, blaCTX-M-8, parC (T57S), qnrB19, sul2, tet(A)	spectinomycin, kanamycin, ampicillin, amoxicillin/clavulanic acid, cefoxitin, ceftriaxone, ciprofloxacin I/R, sulfisoxazole, tetracycline	Streptomycin, Neomycin, Kanamycin, Lividomycin, Paromomycin, Ribostamycin, Amoxicillin, Amoxicillin+Clavulanic acid, Ampicillin, Ampicillin+Clavulanic acid, Cefotaxime, Cefoxitin, Ceftazidime, Piperacillin, Piperacillin+Tazobactam, Ticarcillin, Ticarcillin+Clavulanic acid, Aztreonam, Cefepime, Ceftriaxone, Nalidixic acid, Ciprofloxacin, Sulfamethoxazole, Doxycycline, Tetracycline	Col(pHAD28), IncC
K_155	5	Frozen Chicken Shawrma	2021-09-14	2021	9	14	Brazil	NA	NA	Internal	Brazil	No	Americas	South America	Food	No	7	1	1	1	0	1	1	0	1	1	0	0	0	0	0	0	0	0	0	0	0	0	0	0	0	0	0	0	0	0	0	0	0	152	1	1	1	1	1	1	1	1	1	1	1	1	1	1	1	1	1	1	1	0	1	1	1	1	1	1	1	1	1	1	1	1	1	1	1	1	1	1	1	1	1	1	1	1	1	1	1	1	1	1	1	1	1	1	1	1	1	1	1	1	1	1	1	1	1	1	1	1	1	1	1	1	1	1	1	1	1	1	1	1	1	1	1	1	1	1	0	1	1	1	1	1	1	1	1	1	1	1	1	1	1	1	1	1	1	1	1	1	1	1	1	1	1	1	1	1	1	1	1	1	1	1	1	1	1	1	1	1	1	1	1	1	1	1	1	1	1	1	1	1	1	1	1	1	1	1	1	1	1	1	1	1	1	1	0	0	0	0	0	0	0	0	0	0	0	0	0	0	0	0	0	0	0	0	0	0	0	0	0	0	0	0	0	0	0	0	0	0	0	0	0	0	0	0	0	0	0	5	1	1	1	0	0	0	0	1	0	0	0	0	0	0	1	0	0	0	0	0	0	0	0	0	0	0	0	0	0	0	0	0	0	0	0	0	0	0	0	0	0	0	0	0	0	0	0	0	0	0	0	Passed	aph(3')-Ia, blaCMY-2, parC (T57S), qnrB19, sul2, tet(A)	kanamycin, ampicillin, amoxicillin/clavulanic acid, cefoxitin, ceftriaxone, ciprofloxacin I/R, sulfisoxazole, tetracycline	Neomycin, Kanamycin, Lividomycin, Paromomycin, Ribostamycin, Amoxicillin, Amoxicillin+Clavulanic acid, Ampicillin, Ampicillin+Clavulanic acid, Cefotaxime, Cefoxitin, Ceftazidime, Piperacillin, Piperacillin+Tazobactam, Ticarcillin, Ticarcillin+Clavulanic acid, Nalidixic acid, Ciprofloxacin, Sulfamethoxazole, Doxycycline, Tetracycline	Col(pHAD28), ColpVC, IncC
K_156	5	Frozen Chicken Shawrma	2021-09-14	2021	9	14	Brazil	NA	NA	Internal	Brazil	No	Americas	South America	Food	No	8	1	1	1	0	1	1	1	1	1	0	0	0	0	0	0	0	0	0	0	0	0	0	0	0	0	0	0	0	0	0	0	0	153	1	1	1	1	1	1	1	1	1	1	1	1	1	1	1	1	1	1	1	1	1	1	1	1	1	1	1	1	1	1	1	1	1	1	1	1	1	1	1	1	1	1	1	1	1	1	1	1	1	1	1	1	1	1	1	1	1	1	1	1	1	1	1	1	1	1	1	1	1	1	1	1	1	1	1	1	1	1	1	1	1	1	1	1	1	1	0	1	1	1	1	1	1	1	1	1	1	1	1	1	1	1	1	1	1	1	1	1	1	1	1	1	1	1	1	1	1	1	1	1	1	1	1	1	1	1	1	1	1	1	1	1	1	1	1	1	1	1	1	1	1	1	1	1	1	1	1	1	1	1	1	1	1	1	0	0	0	0	0	0	0	0	0	0	0	0	0	0	0	0	0	0	0	0	0	0	0	0	0	0	0	0	0	0	0	0	0	0	0	0	0	0	0	0	0	0	0	3	0	1	0	0	0	0	0	1	0	0	0	0	0	0	1	0	0	0	0	0	0	0	0	0	0	0	0	0	0	0	0	0	0	0	0	0	0	0	0	0	0	0	0	0	0	0	0	0	0	0	0	Passed	ant(3'')-Ia, aph(3')-Ia, blaCMY-2, parC (T57S), qnrB19, sul2, tet(A)	spectinomycin, kanamycin, ampicillin, amoxicillin/clavulanic acid, cefoxitin, ceftriaxone, ciprofloxacin I/R, sulfisoxazole, tetracycline	Streptomycin, Neomycin, Kanamycin, Lividomycin, Paromomycin, Ribostamycin, Amoxicillin, Amoxicillin+Clavulanic acid, Ampicillin, Ampicillin+Clavulanic acid, Cefotaxime, Cefoxitin, Ceftazidime, Piperacillin, Piperacillin+Tazobactam, Ticarcillin, Ticarcillin+Clavulanic acid, Nalidixic acid, Ciprofloxacin, Sulfamethoxazole, Doxycycline, Tetracycline	Col(pHAD28), ColpVC, IncC
K_162	5	Frozen Chicken Shawrma	2021-09-25	2021	9	25	Brazil	NA	NA	Internal	Brazil	No	Americas	South America	Food	No	7	1	1	1	0	1	1	0	1	1	0	0	0	0	0	0	0	0	0	0	0	0	0	0	0	0	0	0	0	0	0	0	0	151	1	1	1	1	1	1	1	1	1	1	1	1	1	1	1	1	1	1	1	0	1	1	1	1	1	1	1	1	1	1	1	1	1	1	1	1	1	1	1	1	1	1	1	1	1	1	1	1	1	1	1	1	1	1	1	1	1	1	1	1	1	1	1	1	1	1	0	1	1	1	1	1	1	1	1	1	1	1	1	1	1	1	1	1	1	1	0	1	1	1	1	1	1	1	1	1	1	1	1	1	1	1	1	1	1	1	1	1	1	1	1	1	1	1	1	1	1	1	1	1	1	1	1	1	1	1	1	1	1	1	1	1	1	1	1	1	1	1	1	1	1	1	1	1	1	1	1	1	1	1	1	1	1	1	0	0	0	0	0	0	0	0	0	0	0	0	0	0	0	0	0	0	0	0	0	0	0	0	0	0	0	0	0	0	0	0	0	0	0	0	0	0	0	0	0	0	0	1	0	1	0	0	0	0	0	0	0	0	0	0	0	0	0	0	0	0	0	0	0	0	0	0	0	0	0	0	0	0	0	0	0	0	0	0	0	0	0	0	0	0	0	0	0	0	0	0	0	0	0	Passed	aph(3')-Ia, blaCMY-2, parC (T57S), qnrB19, sul2, tet(A)	kanamycin, ampicillin, amoxicillin/clavulanic acid, cefoxitin, ceftriaxone, ciprofloxacin I/R, sulfisoxazole, tetracycline	Neomycin, Kanamycin, Lividomycin, Paromomycin, Ribostamycin, Amoxicillin, Amoxicillin+Clavulanic acid, Ampicillin, Ampicillin+Clavulanic acid, Cefotaxime, Cefoxitin, Ceftazidime, Piperacillin, Piperacillin+Tazobactam, Ticarcillin, Ticarcillin+Clavulanic acid, Nalidixic acid, Ciprofloxacin, Sulfamethoxazole, Doxycycline, Tetracycline	Col(pHAD28), IncC
K_165	5	Frozen Chicken Shawrma	2021-10-07	2021	10	7	Brazil	NA	NA	Internal	Brazil	No	Americas	South America	Food	No	6	0	1	1	0	1	1	0	1	1	0	0	0	0	0	0	0	0	0	0	0	0	0	0	0	0	0	0	0	0	0	0	0	153	1	1	1	1	1	1	1	1	1	1	1	1	1	1	1	1	1	1	1	0	1	1	1	1	1	1	1	1	1	1	1	1	1	1	1	1	1	1	1	1	1	1	1	1	1	1	1	1	1	1	1	1	1	1	1	1	1	1	1	1	1	1	1	1	1	1	1	1	1	1	1	1	1	1	1	1	1	1	1	1	1	1	1	1	1	1	1	1	1	1	1	1	1	1	1	1	1	1	1	1	1	1	1	1	1	1	1	1	1	1	1	1	1	1	1	1	1	1	1	1	1	1	1	1	1	1	1	1	1	1	1	1	1	1	1	1	1	1	1	1	1	1	1	1	1	1	1	1	1	1	1	1	1	1	0	0	0	0	0	0	0	0	0	0	0	0	0	0	0	0	0	0	0	0	0	0	0	0	0	0	0	0	0	0	0	0	0	0	0	0	0	0	0	0	0	0	0	2	0	1	0	0	0	0	0	0	0	0	0	0	0	0	1	0	0	0	0	0	0	0	0	0	0	0	0	0	0	0	0	0	0	0	0	0	0	0	0	0	0	0	0	0	0	0	0	0	0	0	0	Passed	blaCMY-2, parC (T57S), qnrB19, sul2, tet(A)	ampicillin, amoxicillin/clavulanic acid, cefoxitin, ceftriaxone, ciprofloxacin I/R, sulfisoxazole, tetracycline	Amoxicillin, Amoxicillin+Clavulanic acid, Ampicillin, Ampicillin+Clavulanic acid, Cefotaxime, Cefoxitin, Ceftazidime, Piperacillin, Piperacillin+Tazobactam, Ticarcillin, Ticarcillin+Clavulanic acid, Nalidixic acid, Ciprofloxacin, Sulfamethoxazole, Doxycycline, Tetracycline	Col(pHAD28), IncC
K_166	5	Frozen Chicken Shawrma	2021-10-07	2021	10	7	Brazil	NA	NA	Internal	Brazil	No	Americas	South America	Food	No	7	1	1	1	0	1	1	0	1	1	0	0	0	0	0	0	0	0	0	0	0	0	0	0	0	0	0	0	0	0	0	0	0	153	1	1	1	1	1	1	1	1	1	1	1	1	1	1	1	1	1	1	1	0	1	1	1	1	1	1	1	1	1	1	1	1	1	1	1	1	1	1	1	1	1	1	1	1	1	1	1	1	1	1	1	1	1	1	1	1	1	1	1	1	1	1	1	1	1	1	1	1	1	1	1	1	1	1	1	1	1	1	1	1	1	1	1	1	1	1	1	1	1	1	1	1	1	1	1	1	1	1	1	1	1	1	1	1	1	1	1	1	1	1	1	1	1	1	1	1	1	1	1	1	1	1	1	1	1	1	1	1	1	1	1	1	1	1	1	1	1	1	1	1	1	1	1	1	1	1	1	1	1	1	1	1	1	1	0	0	0	0	0	0	0	0	0	0	0	0	0	0	0	0	0	0	0	0	0	0	0	0	0	0	0	0	0	0	0	0	0	0	0	0	0	0	0	0	0	0	0	2	0	1	0	0	0	0	0	0	0	0	0	0	0	0	1	0	0	0	0	0	0	0	0	0	0	0	0	0	0	0	0	0	0	0	0	0	0	0	0	0	0	0	0	0	0	0	0	0	0	0	0	Passed	aph(3')-Ia, blaCMY-2, parC (T57S), qnrB19, sul2, tet(A)	kanamycin, ampicillin, amoxicillin/clavulanic acid, cefoxitin, ceftriaxone, ciprofloxacin I/R, sulfisoxazole, tetracycline	Neomycin, Kanamycin, Lividomycin, Paromomycin, Ribostamycin, Amoxicillin, Amoxicillin+Clavulanic acid, Ampicillin, Ampicillin+Clavulanic acid, Cefotaxime, Cefoxitin, Ceftazidime, Piperacillin, Piperacillin+Tazobactam, Ticarcillin, Ticarcillin+Clavulanic acid, Nalidixic acid, Ciprofloxacin, Sulfamethoxazole, Doxycycline, Tetracycline	Col(pHAD28), IncC
K_168	5	Frozen Chicken Shawrma	2021-10-13	2021	10	13	Brazil	NA	NA	Internal	Brazil	No	Americas	South America	Food	No	7	1	1	1	0	1	1	0	1	1	0	0	0	0	0	0	0	0	0	0	0	0	0	0	0	0	0	0	0	0	0	0	0	151	1	1	1	1	1	1	1	1	1	1	1	1	1	1	1	1	1	1	1	0	1	1	1	1	1	1	1	1	1	1	1	1	1	1	1	1	1	1	1	1	1	1	1	1	1	1	1	1	1	1	1	1	1	1	1	1	1	1	1	1	1	1	1	1	1	1	0	1	1	1	1	1	1	1	1	1	1	1	1	1	1	1	1	1	1	1	0	1	1	1	1	1	1	1	1	1	1	1	1	1	1	1	1	1	1	1	1	1	1	1	1	1	1	1	1	1	1	1	1	1	1	1	1	1	1	1	1	1	1	1	1	1	1	1	1	1	1	1	1	1	1	1	1	1	1	1	1	1	1	1	1	1	1	1	0	0	0	0	0	0	0	0	0	0	0	0	0	0	0	0	0	0	0	0	0	0	0	0	0	0	0	0	0	0	0	0	0	0	0	0	0	0	0	0	0	0	0	2	0	1	0	0	0	0	0	0	0	0	0	0	0	0	1	0	0	0	0	0	0	0	0	0	0	0	0	0	0	0	0	0	0	0	0	0	0	0	0	0	0	0	0	0	0	0	0	0	0	0	0	Passed	aph(3')-Ia, blaCMY-2, parC (T57S), qnrB19, sul2, tet(A)	kanamycin, ampicillin, amoxicillin/clavulanic acid, cefoxitin, ceftriaxone, ciprofloxacin I/R, sulfisoxazole, tetracycline	Neomycin, Kanamycin, Lividomycin, Paromomycin, Ribostamycin, Amoxicillin, Amoxicillin+Clavulanic acid, Ampicillin, Ampicillin+Clavulanic acid, Cefotaxime, Cefoxitin, Ceftazidime, Piperacillin, Piperacillin+Tazobactam, Ticarcillin, Ticarcillin+Clavulanic acid, Nalidixic acid, Ciprofloxacin, Sulfamethoxazole, Doxycycline, Tetracycline	Col(pHAD28), IncC
K_170	5	Frozen chicken	2021-10-14	2021	10	14	Brazil	NA	NA	Internal	Brazil	No	Americas	South America	Food	No	6	0	1	1	0	1	1	0	1	1	0	0	0	0	0	0	0	0	0	0	0	0	0	0	0	0	0	0	0	0	0	0	0	152	1	1	1	1	1	1	1	1	1	1	1	1	1	1	1	1	1	1	1	0	1	1	1	1	1	1	1	1	1	1	1	1	1	1	1	1	1	1	1	1	1	1	1	1	1	1	1	1	1	1	1	1	1	1	1	1	1	1	1	1	1	1	1	1	1	1	1	1	1	1	1	1	1	1	1	1	1	1	1	1	1	1	1	1	1	1	0	1	1	1	1	1	1	1	1	1	1	1	1	1	1	1	1	1	1	1	1	1	1	1	1	1	1	1	1	1	1	1	1	1	1	1	1	1	1	1	1	1	1	1	1	1	1	1	1	1	1	1	1	1	1	1	1	1	1	1	1	1	1	1	1	1	1	1	0	0	0	0	0	0	0	0	0	0	0	0	0	0	0	0	0	0	0	0	0	0	0	0	0	0	0	0	0	0	0	0	0	0	0	0	0	0	0	0	0	0	0	3	1	1	1	0	0	0	0	0	0	0	0	0	0	0	0	0	0	0	0	0	0	0	0	0	0	0	0	0	0	0	0	0	0	0	0	0	0	0	0	0	0	0	0	0	0	0	0	0	0	0	0	Passed	blaCMY-2, parC (T57S), qnrB19, sul2, tet(A)	ampicillin, amoxicillin/clavulanic acid, cefoxitin, ceftriaxone, ciprofloxacin I/R, sulfisoxazole, tetracycline	Amoxicillin, Amoxicillin+Clavulanic acid, Ampicillin, Ampicillin+Clavulanic acid, Cefotaxime, Cefoxitin, Ceftazidime, Piperacillin, Piperacillin+Tazobactam, Ticarcillin, Ticarcillin+Clavulanic acid, Nalidixic acid, Ciprofloxacin, Sulfamethoxazole, Doxycycline, Tetracycline	Col(pHAD28), IncC
K_176	5	Frozen Chicken Shawrma	2021-02-11	2021	2	11	Brazil	NA	NA	Internal	Brazil	Yes	Americas	South America	Food	No	8	1	1	1	0	1	1	0	1	1	0	0	0	0	0	0	0	1	0	0	0	0	0	0	0	0	0	0	0	0	0	0	0	151	1	1	1	1	1	1	1	1	1	1	1	1	1	1	1	1	1	1	1	0	1	1	1	1	1	1	1	1	1	1	1	1	1	1	1	1	1	1	1	1	1	1	1	1	1	1	1	1	1	1	1	1	1	1	1	1	1	1	1	1	1	1	1	1	1	1	0	1	1	1	1	1	1	1	1	1	1	1	1	1	1	1	1	1	1	1	0	1	1	1	1	1	1	1	1	1	1	1	1	1	1	1	1	1	1	1	1	1	1	1	1	1	1	1	1	1	1	1	1	1	1	1	1	1	1	1	1	1	1	1	1	1	1	1	1	1	1	1	1	1	1	1	1	1	1	1	1	1	1	1	1	1	1	1	0	0	0	0	0	0	0	0	0	0	0	0	0	0	0	0	0	0	0	0	0	0	0	0	0	0	0	0	0	0	0	0	0	0	0	0	0	0	0	0	0	0	0	3	1	1	1	0	0	0	0	0	0	0	0	0	0	0	0	0	0	0	0	0	0	0	0	0	0	0	0	0	0	0	0	0	0	0	0	0	0	0	0	0	0	0	0	0	0	0	0	0	0	0	0	Passed	aph(3')-Ia, blaCMY-61, blaCTX-M-8, parC (T57S), qnrB19, sul2, tet(A)	kanamycin, ampicillin, amoxicillin/clavulanic acid, cefoxitin, ceftriaxone, ciprofloxacin I/R, sulfisoxazole, tetracycline	Neomycin, Kanamycin, Lividomycin, Paromomycin, Ribostamycin, Amoxicillin, Amoxicillin+Clavulanic acid, Ampicillin, Ampicillin+Clavulanic acid, Cefotaxime, Cefoxitin, Ceftazidime, Piperacillin, Piperacillin+Tazobactam, Ticarcillin, Ticarcillin+Clavulanic acid, Aztreonam, Cefepime, Ceftriaxone, Nalidixic acid, Ciprofloxacin, Sulfamethoxazole, Doxycycline, Tetracycline	Col(pHAD28), IncC
K_179	5	Frozen chicken	2021-03-11	2021	3	11	Brazil	NA	NA	Internal	Brazil	No	Americas	South America	Food	No	8	1	1	1	0	1	1	1	1	1	0	0	0	0	0	0	0	0	0	0	0	0	0	0	0	0	0	0	0	0	0	0	0	152	1	1	1	1	1	1	1	1	1	1	1	1	1	1	1	1	1	1	1	0	1	1	1	1	1	1	1	1	1	1	1	1	1	1	1	1	1	1	1	1	1	1	1	1	1	1	1	1	1	1	1	1	1	1	1	1	1	1	1	1	1	1	1	1	1	1	1	1	1	1	1	1	1	1	1	1	1	1	1	1	1	1	1	1	1	1	0	1	1	1	1	1	1	1	1	1	1	1	1	1	1	1	1	1	1	1	1	1	1	1	1	1	1	1	1	1	1	1	1	1	1	1	1	1	1	1	1	1	1	1	1	1	1	1	1	1	1	1	1	1	1	1	1	1	1	1	1	1	1	1	1	1	1	1	0	0	0	0	0	0	0	0	0	0	0	0	0	0	0	0	0	0	0	0	0	0	0	0	0	0	0	0	0	0	0	0	0	0	0	0	0	0	0	0	0	0	0	3	0	1	0	0	0	0	0	0	0	0	0	0	0	0	1	0	0	0	0	1	0	0	0	0	0	0	0	0	0	0	0	0	0	0	0	0	0	0	0	0	0	0	0	0	0	0	0	0	0	0	0	Passed	ant(3'')-Ia, aph(3')-Ia, blaCMY-2, parC (T57S), qnrB19, sul2, tet(A)	spectinomycin, kanamycin, ampicillin, amoxicillin/clavulanic acid, cefoxitin, ceftriaxone, ciprofloxacin I/R, sulfisoxazole, tetracycline	Streptomycin, Neomycin, Kanamycin, Lividomycin, Paromomycin, Ribostamycin, Amoxicillin, Amoxicillin+Clavulanic acid, Ampicillin, Ampicillin+Clavulanic acid, Cefotaxime, Cefoxitin, Ceftazidime, Piperacillin, Piperacillin+Tazobactam, Ticarcillin, Ticarcillin+Clavulanic acid, Nalidixic acid, Ciprofloxacin, Sulfamethoxazole, Doxycycline, Tetracycline	Col(pHAD28), IncC, IncQ1
K_180	5	Frozen chicken	2021-03-11	2021	3	11	Brazil	NA	NA	Internal	Brazil	No	Americas	South America	Food	No	8	1	1	1	0	1	1	1	1	1	0	0	0	0	0	0	0	0	0	0	0	0	0	0	0	0	0	0	0	0	0	0	0	151	1	1	1	1	1	1	1	1	1	1	1	1	1	1	1	1	1	1	1	0	1	1	1	1	1	1	1	1	1	1	1	1	1	1	1	1	1	1	1	1	1	1	1	1	1	1	1	1	1	1	1	1	1	1	1	1	1	1	1	1	1	1	1	1	1	1	0	1	1	1	1	1	1	1	1	1	1	1	1	1	1	1	1	1	1	1	0	1	1	1	1	1	1	1	1	1	1	1	1	1	1	1	1	1	1	1	1	1	1	1	1	1	1	1	1	1	1	1	1	1	1	1	1	1	1	1	1	1	1	1	1	1	1	1	1	1	1	1	1	1	1	1	1	1	1	1	1	1	1	1	1	1	1	1	0	0	0	0	0	0	0	0	0	0	0	0	0	0	0	0	0	0	0	0	0	0	0	0	0	0	0	0	0	0	0	0	0	0	0	0	0	0	0	0	0	0	0	3	0	1	0	0	0	0	0	0	0	0	0	0	0	0	1	0	0	0	0	1	0	0	0	0	0	0	0	0	0	0	0	0	0	0	0	0	0	0	0	0	0	0	0	0	0	0	0	0	0	0	0	Passed	ant(3'')-Ia, aph(3')-Ia, blaCMY-2, parC (T57S), qnrB19, sul2, tet(A)	spectinomycin, kanamycin, ampicillin, amoxicillin/clavulanic acid, cefoxitin, ceftriaxone, ciprofloxacin I/R, sulfisoxazole, tetracycline	Streptomycin, Neomycin, Kanamycin, Lividomycin, Paromomycin, Ribostamycin, Amoxicillin, Amoxicillin+Clavulanic acid, Ampicillin, Ampicillin+Clavulanic acid, Cefotaxime, Cefoxitin, Ceftazidime, Piperacillin, Piperacillin+Tazobactam, Ticarcillin, Ticarcillin+Clavulanic acid, Nalidixic acid, Ciprofloxacin, Sulfamethoxazole, Doxycycline, Tetracycline	Col(pHAD28), IncC, IncQ1
K_181	5	Frozen Chicken Shawrma	2021-03-11	2021	3	11	Brazil	NA	NA	Internal	Brazil	No	Americas	South America	Food	No	8	1	1	1	0	1	1	1	1	1	0	0	0	0	0	0	0	0	0	0	0	0	0	0	0	0	0	0	0	0	0	0	0	152	1	1	1	1	1	1	1	1	1	1	1	1	1	1	1	1	1	1	1	0	1	1	1	1	1	1	1	1	1	1	1	1	1	1	1	1	1	1	1	1	1	1	1	1	1	1	1	1	1	1	1	1	1	1	1	1	1	1	1	1	1	1	1	1	1	1	1	1	1	1	1	1	1	1	1	1	1	1	1	1	1	1	1	1	1	1	0	1	1	1	1	1	1	1	1	1	1	1	1	1	1	1	1	1	1	1	1	1	1	1	1	1	1	1	1	1	1	1	1	1	1	1	1	1	1	1	1	1	1	1	1	1	1	1	1	1	1	1	1	1	1	1	1	1	1	1	1	1	1	1	1	1	1	1	0	0	0	0	0	0	0	0	0	0	0	0	0	0	0	0	0	0	0	0	0	0	0	0	0	0	0	0	0	0	0	0	0	0	0	0	0	0	0	0	0	0	0	3	0	1	0	0	0	0	0	0	0	0	0	0	0	0	1	0	0	0	0	1	0	0	0	0	0	0	0	0	0	0	0	0	0	0	0	0	0	0	0	0	0	0	0	0	0	0	0	0	0	0	0	Passed	ant(3'')-Ia, aph(3')-Ia, blaCMY-2, parC (T57S), qnrB19, sul2, tet(A)	spectinomycin, kanamycin, ampicillin, amoxicillin/clavulanic acid, cefoxitin, ceftriaxone, ciprofloxacin I/R, sulfisoxazole, tetracycline	Streptomycin, Neomycin, Kanamycin, Lividomycin, Paromomycin, Ribostamycin, Amoxicillin, Amoxicillin+Clavulanic acid, Ampicillin, Ampicillin+Clavulanic acid, Cefotaxime, Cefoxitin, Ceftazidime, Piperacillin, Piperacillin+Tazobactam, Ticarcillin, Ticarcillin+Clavulanic acid, Nalidixic acid, Ciprofloxacin, Sulfamethoxazole, Doxycycline, Tetracycline	Col(pHAD28), IncC, IncQ1
K_182	5	Frozen Chicken Shawrma	2021-03-11	2021	3	11	Brazil	NA	NA	Internal	Brazil	No	Americas	South America	Food	No	7	1	1	1	0	1	1	0	1	1	0	0	0	0	0	0	0	0	0	0	0	0	0	0	0	0	0	0	0	0	0	0	0	151	1	1	1	1	1	1	1	1	1	1	1	1	1	1	1	1	1	1	1	0	1	1	1	1	1	1	1	1	1	1	1	1	1	1	1	1	1	1	1	1	1	1	1	1	1	1	1	1	1	1	1	1	1	1	1	1	1	1	1	1	1	1	1	1	1	1	0	1	1	1	1	1	1	1	1	1	1	1	1	1	1	1	1	1	1	1	0	1	1	1	1	1	1	1	1	1	1	1	1	1	1	1	1	1	1	1	1	1	1	1	1	1	1	1	1	1	1	1	1	1	1	1	1	1	1	1	1	1	1	1	1	1	1	1	1	1	1	1	1	1	1	1	1	1	1	1	1	1	1	1	1	1	1	1	0	0	0	0	0	0	0	0	0	0	0	0	0	0	0	0	0	0	0	0	0	0	0	0	0	0	0	0	0	0	0	0	0	0	0	0	0	0	0	0	0	0	0	2	0	1	0	0	0	0	0	1	0	0	0	0	0	0	0	0	0	0	0	0	0	0	0	0	0	0	0	0	0	0	0	0	0	0	0	0	0	0	0	0	0	0	0	0	0	0	0	0	0	0	0	Passed	aph(3')-Ia, blaCMY-2, parC (T57S), qnrB19, sul2, tet(A)	kanamycin, ampicillin, amoxicillin/clavulanic acid, cefoxitin, ceftriaxone, ciprofloxacin I/R, sulfisoxazole, tetracycline	Neomycin, Kanamycin, Lividomycin, Paromomycin, Ribostamycin, Amoxicillin, Amoxicillin+Clavulanic acid, Ampicillin, Ampicillin+Clavulanic acid, Cefotaxime, Cefoxitin, Ceftazidime, Piperacillin, Piperacillin+Tazobactam, Ticarcillin, Ticarcillin+Clavulanic acid, Nalidixic acid, Ciprofloxacin, Sulfamethoxazole, Doxycycline, Tetracycline	Col(pHAD28), ColpVC, IncC
K_183	5	Frozen Chicken Shawrma	2021-03-11	2021	3	11	Brazil	NA	NA	Internal	Brazil	No	Americas	South America	Food	No	8	1	1	1	0	1	1	1	1	1	0	0	0	0	0	0	0	0	0	0	0	0	0	0	0	0	0	0	0	0	0	0	0	151	1	1	1	1	1	1	1	1	1	1	1	1	1	1	1	1	1	1	1	0	1	1	1	1	1	1	1	1	1	1	1	1	1	1	1	1	1	1	1	1	1	1	1	1	1	1	1	1	1	1	1	1	1	1	1	1	1	1	1	1	1	1	1	1	1	1	1	1	1	0	1	1	1	1	1	1	1	1	1	1	1	1	1	1	1	1	0	1	1	1	1	1	1	1	1	1	1	1	1	1	1	1	1	1	1	1	1	1	1	1	1	1	1	1	1	1	1	1	1	1	1	1	1	1	1	1	1	1	1	1	1	1	1	1	1	1	1	1	1	1	1	1	1	1	1	1	1	1	1	1	1	1	1	1	0	0	0	0	0	0	0	0	0	0	0	0	0	0	0	0	0	0	0	0	0	0	0	0	0	0	0	0	0	0	0	0	0	0	0	0	0	0	0	0	0	0	0	4	0	1	0	0	0	0	0	1	0	0	0	0	0	0	1	0	0	0	0	1	0	0	0	0	0	0	0	0	0	0	0	0	0	0	0	0	0	0	0	0	0	0	0	0	0	0	0	0	0	0	0	Passed	ant(3'')-Ia, aph(3')-Ia, blaCMY-2, parC (T57S), qnrB19, sul2, tet(A)	spectinomycin, kanamycin, ampicillin, amoxicillin/clavulanic acid, cefoxitin, ceftriaxone, ciprofloxacin I/R, sulfisoxazole, tetracycline	Streptomycin, Neomycin, Kanamycin, Lividomycin, Paromomycin, Ribostamycin, Amoxicillin, Amoxicillin+Clavulanic acid, Ampicillin, Ampicillin+Clavulanic acid, Cefotaxime, Cefoxitin, Ceftazidime, Piperacillin, Piperacillin+Tazobactam, Ticarcillin, Ticarcillin+Clavulanic acid, Nalidixic acid, Ciprofloxacin, Sulfamethoxazole, Doxycycline, Tetracycline	Col(pHAD28), ColpVC, IncC, IncQ1
K_184	5	Frozen chicken	2021-03-11	2021	3	11	Brazil	NA	NA	Internal	Brazil	No	Americas	South America	Food	No	7	1	1	1	0	1	1	0	1	1	0	0	0	0	0	0	0	0	0	0	0	0	0	0	0	0	0	0	0	0	0	0	0	151	1	1	1	1	1	1	1	1	1	1	1	1	1	1	1	1	1	1	1	0	1	1	1	1	1	1	1	1	1	1	1	1	1	1	1	1	1	1	1	1	1	1	1	1	1	1	1	1	1	1	1	1	1	1	1	1	1	1	1	1	1	1	1	1	1	1	0	1	1	1	1	1	1	1	1	1	1	1	1	1	1	1	1	1	1	1	0	1	1	1	1	1	1	1	1	1	1	1	1	1	1	1	1	1	1	1	1	1	1	1	1	1	1	1	1	1	1	1	1	1	1	1	1	1	1	1	1	1	1	1	1	1	1	1	1	1	1	1	1	1	1	1	1	1	1	1	1	1	1	1	1	1	1	1	0	0	0	0	0	0	0	0	0	0	0	0	0	0	0	0	0	0	0	0	0	0	0	0	0	0	0	0	0	0	0	0	0	0	0	0	0	0	0	0	0	0	0	5	0	1	0	0	0	0	0	1	0	0	0	0	0	0	0	0	0	0	0	0	0	0	1	1	1	0	0	0	0	0	0	0	0	0	0	0	0	0	0	0	0	0	0	0	0	0	0	0	0	0	0	Passed	aph(3')-Ia, blaCMY-2, parC (T57S), qnrB19, sul2, tet(A)	kanamycin, ampicillin, amoxicillin/clavulanic acid, cefoxitin, ceftriaxone, ciprofloxacin I/R, sulfisoxazole, tetracycline	Neomycin, Kanamycin, Lividomycin, Paromomycin, Ribostamycin, Amoxicillin, Amoxicillin+Clavulanic acid, Ampicillin, Ampicillin+Clavulanic acid, Cefotaxime, Cefoxitin, Ceftazidime, Piperacillin, Piperacillin+Tazobactam, Ticarcillin, Ticarcillin+Clavulanic acid, Nalidixic acid, Ciprofloxacin, Sulfamethoxazole, Doxycycline, Tetracycline	Col(BS512), Col(pHAD28), ColpVC, IncC, IncX4
K_185	5	Frozen Chicken Shawrma	2021-03-11	2021	3	11	Brazil	NA	NA	Internal	Brazil	No	Americas	South America	Food	No	7	1	1	1	0	1	1	0	1	1	0	0	0	0	0	0	0	0	0	0	0	0	0	0	0	0	0	0	0	0	0	0	0	152	1	1	1	1	1	1	1	1	1	1	1	1	1	1	1	1	1	1	1	0	1	1	1	1	1	1	1	1	1	1	1	1	1	1	1	1	1	1	1	1	1	1	1	1	1	1	1	1	1	1	1	1	1	1	1	1	1	1	1	1	1	1	1	1	1	1	1	1	1	1	1	1	1	1	1	1	1	1	1	1	1	1	1	1	1	1	0	1	1	1	1	1	1	1	1	1	1	1	1	1	1	1	1	1	1	1	1	1	1	1	1	1	1	1	1	1	1	1	1	1	1	1	1	1	1	1	1	1	1	1	1	1	1	1	1	1	1	1	1	1	1	1	1	1	1	1	1	1	1	1	1	1	1	1	0	0	0	0	0	0	0	0	0	0	0	0	0	0	0	0	0	0	0	0	0	0	0	0	0	0	0	0	0	0	0	0	0	0	0	0	0	0	0	0	0	0	0	2	0	1	0	0	0	0	0	0	0	0	0	0	0	0	1	0	0	0	0	0	0	0	0	0	0	0	0	0	0	0	0	0	0	0	0	0	0	0	0	0	0	0	0	0	0	0	0	0	0	0	0	Passed	aph(3')-Ia, blaCMY-2, parC (T57S), qnrB19, sul2, tet(A)	kanamycin, ampicillin, amoxicillin/clavulanic acid, cefoxitin, ceftriaxone, ciprofloxacin I/R, sulfisoxazole, tetracycline	Neomycin, Kanamycin, Lividomycin, Paromomycin, Ribostamycin, Amoxicillin, Amoxicillin+Clavulanic acid, Ampicillin, Ampicillin+Clavulanic acid, Cefotaxime, Cefoxitin, Ceftazidime, Piperacillin, Piperacillin+Tazobactam, Ticarcillin, Ticarcillin+Clavulanic acid, Nalidixic acid, Ciprofloxacin, Sulfamethoxazole, Doxycycline, Tetracycline	Col(pHAD28), IncC
K_186	5	Frozen Chicken Shawrma	2021-03-11	2021	3	11	Brazil	NA	NA	Internal	Brazil	No	Americas	South America	Food	No	7	1	1	1	0	1	1	0	1	1	0	0	0	0	0	0	0	0	0	0	0	0	0	0	0	0	0	0	0	0	0	0	0	152	1	1	1	1	1	1	1	1	1	1	1	1	1	1	1	1	1	1	1	0	1	1	1	1	1	1	1	1	1	1	1	1	1	1	1	1	1	1	1	1	1	1	1	1	1	1	1	1	1	1	1	1	1	1	1	1	1	1	1	1	1	1	1	1	1	1	1	1	1	1	1	1	1	1	1	1	1	1	1	1	1	1	1	1	1	1	0	1	1	1	1	1	1	1	1	1	1	1	1	1	1	1	1	1	1	1	1	1	1	1	1	1	1	1	1	1	1	1	1	1	1	1	1	1	1	1	1	1	1	1	1	1	1	1	1	1	1	1	1	1	1	1	1	1	1	1	1	1	1	1	1	1	1	1	0	0	0	0	0	0	0	0	0	0	0	0	0	0	0	0	0	0	0	0	0	0	0	0	0	0	0	0	0	0	0	0	0	0	0	0	0	0	0	0	0	0	0	2	0	1	0	0	0	0	0	0	0	0	0	0	0	0	1	0	0	0	0	0	0	0	0	0	0	0	0	0	0	0	0	0	0	0	0	0	0	0	0	0	0	0	0	0	0	0	0	0	0	0	0	Passed	aph(3')-Ia, blaCMY-2, parC (T57S), qnrB81, sul2, tet(A)	kanamycin, ampicillin, amoxicillin/clavulanic acid, cefoxitin, ceftriaxone, ciprofloxacin I/R, sulfisoxazole, tetracycline	Neomycin, Kanamycin, Lividomycin, Paromomycin, Ribostamycin, Amoxicillin, Amoxicillin+Clavulanic acid, Ampicillin, Ampicillin+Clavulanic acid, Cefotaxime, Cefoxitin, Ceftazidime, Piperacillin, Piperacillin+Tazobactam, Ticarcillin, Ticarcillin+Clavulanic acid, Nalidixic acid, Ciprofloxacin, Sulfamethoxazole, Doxycycline, Tetracycline	Col(pHAD28), IncC
K_187	5	Frozen Chicken Shawrma	2021-03-11	2021	3	11	Brazil	NA	NA	Internal	Brazil	No	Americas	South America	Food	No	7	1	1	1	0	1	1	0	1	1	0	0	0	0	0	0	0	0	0	0	0	0	0	0	0	0	0	0	0	0	0	0	0	151	1	1	1	1	1	1	1	1	1	1	1	1	1	1	1	1	1	1	1	0	1	1	1	1	1	1	1	1	1	1	1	1	1	1	1	1	1	1	1	1	1	1	1	1	1	1	1	1	1	1	1	1	1	1	1	1	1	1	1	1	1	1	1	1	1	1	0	1	1	1	1	1	1	1	1	1	1	1	1	1	1	1	1	1	1	1	0	1	1	1	1	1	1	1	1	1	1	1	1	1	1	1	1	1	1	1	1	1	1	1	1	1	1	1	1	1	1	1	1	1	1	1	1	1	1	1	1	1	1	1	1	1	1	1	1	1	1	1	1	1	1	1	1	1	1	1	1	1	1	1	1	1	1	1	0	0	0	0	0	0	0	0	0	0	0	0	0	0	0	0	0	0	0	0	0	0	0	0	0	0	0	0	0	0	0	0	0	0	0	0	0	0	0	0	0	0	0	2	0	1	0	0	0	0	0	0	0	0	0	0	0	0	1	0	0	0	0	0	0	0	0	0	0	0	0	0	0	0	0	0	0	0	0	0	0	0	0	0	0	0	0	0	0	0	0	0	0	0	0	Passed	aph(3')-Ia, blaCMY-2, parC (T57S), qnrB19, sul2, tet(A)	kanamycin, ampicillin, amoxicillin/clavulanic acid, cefoxitin, ceftriaxone, ciprofloxacin I/R, sulfisoxazole, tetracycline	Neomycin, Kanamycin, Lividomycin, Paromomycin, Ribostamycin, Amoxicillin, Amoxicillin+Clavulanic acid, Ampicillin, Ampicillin+Clavulanic acid, Cefotaxime, Cefoxitin, Ceftazidime, Piperacillin, Piperacillin+Tazobactam, Ticarcillin, Ticarcillin+Clavulanic acid, Nalidixic acid, Ciprofloxacin, Sulfamethoxazole, Doxycycline, Tetracycline	Col(pHAD28), IncC
K_191	5	Frozen Chicken Shawrma	2021-08-11	2021	8	11	Brazil	NA	NA	Internal	Brazil	No	Americas	South America	Food	No	8	1	1	1	0	1	1	1	1	1	0	0	0	0	0	0	0	0	0	0	0	0	0	0	0	0	0	0	0	0	0	0	0	152	1	1	1	1	1	1	1	1	1	1	1	1	1	1	1	1	1	1	1	0	1	1	1	1	1	1	1	1	1	1	1	1	1	1	1	1	1	1	1	1	1	1	1	1	1	1	1	1	1	1	1	1	1	1	1	1	1	1	1	1	1	1	1	1	1	1	1	1	1	1	1	1	1	1	1	1	1	1	1	1	1	1	1	1	1	1	0	1	1	1	1	1	1	1	1	1	1	1	1	1	1	1	1	1	1	1	1	1	1	1	1	1	1	1	1	1	1	1	1	1	1	1	1	1	1	1	1	1	1	1	1	1	1	1	1	1	1	1	1	1	1	1	1	1	1	1	1	1	1	1	1	1	1	1	0	0	0	0	0	0	0	0	0	0	0	0	0	0	0	0	0	0	0	0	0	0	0	0	0	0	0	0	0	0	0	0	0	0	0	0	0	0	0	0	0	0	0	2	0	1	0	0	0	0	0	0	0	0	0	0	0	0	1	0	0	0	0	0	0	0	0	0	0	0	0	0	0	0	0	0	0	0	0	0	0	0	0	0	0	0	0	0	0	0	0	0	0	0	0	Passed	ant(3'')-Ia, aph(3')-Ia, blaCMY-2, parC (T57S), qnrB19, sul2, tet(A)	spectinomycin, kanamycin, ampicillin, amoxicillin/clavulanic acid, cefoxitin, ceftriaxone, ciprofloxacin I/R, sulfisoxazole, tetracycline	Streptomycin, Neomycin, Kanamycin, Lividomycin, Paromomycin, Ribostamycin, Amoxicillin, Amoxicillin+Clavulanic acid, Ampicillin, Ampicillin+Clavulanic acid, Cefotaxime, Cefoxitin, Ceftazidime, Piperacillin, Piperacillin+Tazobactam, Ticarcillin, Ticarcillin+Clavulanic acid, Nalidixic acid, Ciprofloxacin, Sulfamethoxazole, Doxycycline, Tetracycline	Col(pHAD28), IncC
K_196	5	Frozen Chicken Shawrma	2021-09-11	2021	9	11	Brazil	NA	NA	Internal	Brazil	No	Americas	South America	Food	Yes	8	1	1	1	0	1	1	1	1	1	0	0	0	0	0	0	0	0	0	0	0	0	0	0	0	0	0	0	0	0	0	0	0	152	1	1	1	1	1	1	1	1	1	1	1	1	1	1	1	1	1	1	1	0	1	1	1	1	1	1	1	1	1	1	1	1	1	1	1	1	1	1	1	1	1	1	1	1	1	1	1	1	1	1	1	1	1	1	1	1	1	1	1	1	1	1	1	1	1	1	1	1	1	1	1	1	1	1	1	1	1	1	1	1	1	1	1	1	1	1	0	1	1	1	1	1	1	1	1	1	1	1	1	1	1	1	1	1	1	1	1	1	1	1	1	1	1	1	1	1	1	1	1	1	1	1	1	1	1	1	1	1	1	1	1	1	1	1	1	1	1	1	1	1	1	1	1	1	1	1	1	1	1	1	1	1	1	1	0	0	0	0	0	0	0	0	0	0	0	0	0	0	0	0	0	0	0	0	0	0	0	0	0	0	0	0	0	0	0	0	0	0	0	0	0	0	0	0	0	0	0	2	0	1	0	0	0	0	0	0	0	0	0	0	0	0	1	0	0	0	0	0	0	0	0	0	0	0	0	0	0	0	0	0	0	0	0	0	0	0	0	0	0	0	0	0	0	0	0	0	0	0	0	Passed	ant(3'')-Ia, aph(3')-Ia, blaCMY-2, parC (T57S), qnrB19, sul2, tet(A)	spectinomycin, kanamycin, ampicillin, amoxicillin/clavulanic acid, cefoxitin, ceftriaxone, ciprofloxacin I/R, sulfisoxazole, tetracycline	Streptomycin, Neomycin, Kanamycin, Lividomycin, Paromomycin, Ribostamycin, Amoxicillin, Amoxicillin+Clavulanic acid, Ampicillin, Ampicillin+Clavulanic acid, Cefotaxime, Cefoxitin, Ceftazidime, Piperacillin, Piperacillin+Tazobactam, Ticarcillin, Ticarcillin+Clavulanic acid, Nalidixic acid, Ciprofloxacin, Sulfamethoxazole, Doxycycline, Tetracycline	Col(pHAD28), IncC
K_198	5	Frozen Chicken Shawrma	2021-09-11	2021	9	11	Brazil	NA	NA	Internal	Brazil	No	Americas	South America	Food	No	8	1	1	1	0	1	1	1	1	1	0	0	0	0	0	0	0	0	0	0	0	0	0	0	0	0	0	0	0	0	0	0	0	153	1	1	1	1	1	1	1	1	1	1	1	1	1	1	1	1	1	1	1	0	1	1	1	1	1	1	1	1	1	1	1	1	1	1	1	1	1	1	1	1	1	1	1	1	1	1	1	1	1	1	1	1	1	1	1	1	1	1	1	1	1	1	1	1	1	1	1	1	1	1	1	1	1	1	1	1	1	1	1	1	1	1	1	1	1	1	1	1	1	1	1	1	1	1	1	1	1	1	1	1	1	1	1	1	1	1	1	1	1	1	1	1	1	1	1	1	1	1	1	1	1	1	1	1	1	1	1	1	1	1	1	1	1	1	1	1	1	1	1	1	1	1	1	1	1	1	1	1	1	1	1	1	1	1	0	0	0	0	0	0	0	0	0	0	0	0	0	0	0	0	0	0	0	0	0	0	0	0	0	0	0	0	0	0	0	0	0	0	0	0	0	0	0	0	0	0	0	2	0	1	0	0	0	0	0	0	0	0	0	0	0	0	1	0	0	0	0	0	0	0	0	0	0	0	0	0	0	0	0	0	0	0	0	0	0	0	0	0	0	0	0	0	0	0	0	0	0	0	0	Passed	ant(3'')-Ia, aph(3')-Ia, blaCMY-2, parC (T57S), qnrB19, sul2, tet(A)	spectinomycin, kanamycin, ampicillin, amoxicillin/clavulanic acid, cefoxitin, ceftriaxone, ciprofloxacin I/R, sulfisoxazole, tetracycline	Streptomycin, Neomycin, Kanamycin, Lividomycin, Paromomycin, Ribostamycin, Amoxicillin, Amoxicillin+Clavulanic acid, Ampicillin, Ampicillin+Clavulanic acid, Cefotaxime, Cefoxitin, Ceftazidime, Piperacillin, Piperacillin+Tazobactam, Ticarcillin, Ticarcillin+Clavulanic acid, Nalidixic acid, Ciprofloxacin, Sulfamethoxazole, Doxycycline, Tetracycline	Col(pHAD28), IncC
K_208	5	Frozen Chicken Shawrma	2021-09-11	2021	9	11	Brazil	NA	NA	Internal	Brazil	No	Americas	South America	Food	No	7	1	1	1	0	1	1	0	1	1	0	0	0	0	0	0	0	0	0	0	0	0	0	0	0	0	0	0	0	0	0	0	0	152	1	1	1	1	1	1	1	1	1	1	1	1	1	1	1	1	1	1	1	0	1	1	1	1	1	1	1	1	1	1	1	1	1	1	1	1	1	1	1	1	1	1	1	1	1	1	1	1	1	1	1	1	1	1	1	1	1	1	1	1	1	1	1	1	1	1	1	1	1	1	1	1	1	1	1	1	1	1	1	1	1	1	1	1	1	1	0	1	1	1	1	1	1	1	1	1	1	1	1	1	1	1	1	1	1	1	1	1	1	1	1	1	1	1	1	1	1	1	1	1	1	1	1	1	1	1	1	1	1	1	1	1	1	1	1	1	1	1	1	1	1	1	1	1	1	1	1	1	1	1	1	1	1	1	0	0	0	0	0	0	0	0	0	0	0	0	0	0	0	0	0	0	0	0	0	0	0	0	0	0	0	0	0	0	0	0	0	0	0	0	0	0	0	0	0	0	0	4	0	1	0	0	0	0	0	1	0	0	0	0	0	0	1	0	0	0	0	1	0	0	0	0	0	0	0	0	0	0	0	0	0	0	0	0	0	0	0	0	0	0	0	0	0	0	0	0	0	0	0	Passed	aph(3')-Ia, blaCMY-2, parC (T57S), qnrB19, sul2, tet(A)	kanamycin, ampicillin, amoxicillin/clavulanic acid, cefoxitin, ceftriaxone, ciprofloxacin I/R, sulfisoxazole, tetracycline	Neomycin, Kanamycin, Lividomycin, Paromomycin, Ribostamycin, Amoxicillin, Amoxicillin+Clavulanic acid, Ampicillin, Ampicillin+Clavulanic acid, Cefotaxime, Cefoxitin, Ceftazidime, Piperacillin, Piperacillin+Tazobactam, Ticarcillin, Ticarcillin+Clavulanic acid, Nalidixic acid, Ciprofloxacin, Sulfamethoxazole, Doxycycline, Tetracycline	Col(pHAD28), ColpVC, IncC
K_213	5	Frozen chicken	2021-11-23	2021	11	23	Brazil	NA	NA	Internal	Brazil	No	Americas	South America	Food	No	8	1	1	1	0	1	1	1	1	1	0	0	0	0	0	0	0	0	0	0	0	0	0	0	0	0	0	0	0	0	0	0	0	152	1	1	1	1	1	1	1	1	1	1	1	1	1	1	1	1	1	1	1	0	1	1	1	1	1	1	1	1	1	1	1	1	1	1	1	1	1	1	1	1	1	1	1	1	1	1	1	1	1	1	1	1	1	1	1	1	1	1	1	1	1	1	1	1	1	1	1	1	1	1	1	1	1	1	1	1	1	1	1	1	1	1	1	1	1	1	0	1	1	1	1	1	1	1	1	1	1	1	1	1	1	1	1	1	1	1	1	1	1	1	1	1	1	1	1	1	1	1	1	1	1	1	1	1	1	1	1	1	1	1	1	1	1	1	1	1	1	1	1	1	1	1	1	1	1	1	1	1	1	1	1	1	1	1	0	0	0	0	0	0	0	0	0	0	0	0	0	0	0	0	0	0	0	0	0	0	0	0	0	0	0	0	0	0	0	0	0	0	0	0	0	0	0	0	0	0	0	4	1	1	1	0	0	0	0	0	0	0	0	0	0	0	1	0	0	0	0	0	0	0	0	0	0	0	0	0	0	0	0	0	0	0	0	0	0	0	0	0	0	0	0	0	0	0	0	0	0	0	0	Passed	ant(3'')-Ia, aph(3')-Ia, blaCMY-2, parC (T57S), qnrB19, sul2, tet(A)	spectinomycin, kanamycin, ampicillin, amoxicillin/clavulanic acid, cefoxitin, ceftriaxone, ciprofloxacin I/R, sulfisoxazole, tetracycline	Streptomycin, Neomycin, Kanamycin, Lividomycin, Paromomycin, Ribostamycin, Amoxicillin, Amoxicillin+Clavulanic acid, Ampicillin, Ampicillin+Clavulanic acid, Cefotaxime, Cefoxitin, Ceftazidime, Piperacillin, Piperacillin+Tazobactam, Ticarcillin, Ticarcillin+Clavulanic acid, Nalidixic acid, Ciprofloxacin, Sulfamethoxazole, Doxycycline, Tetracycline	Col(pHAD28), IncC
SRR10108439	5	ND/Others	2019-08-15	2019	8	15	United Kingdom	PRJNA248792	SAMN12739208	External	Others	No	Europe	Europe	Unknown	No	7	0	1	1	0	1	1	1	1	1	0	0	0	0	0	0	0	0	0	0	0	0	0	0	0	0	0	0	0	0	0	0	0	135	1	1	1	1	1	1	1	1	1	1	1	1	1	1	1	1	1	1	1	1	1	1	1	1	1	1	1	1	1	1	1	1	1	1	1	1	1	1	1	1	1	1	1	1	1	1	1	1	1	1	1	1	1	1	1	1	1	1	1	1	1	1	1	1	1	1	1	1	1	1	1	1	1	1	1	1	1	1	1	1	1	1	1	1	1	1	1	1	1	1	1	1	1	1	0	0	0	0	0	0	0	1	1	1	1	1	1	1	1	1	0	0	0	1	1	1	1	1	1	1	1	1	1	0	0	0	0	0	1	1	1	1	1	1	1	1	1	1	1	1	1	1	1	1	1	1	1	1	1	0	0	0	0	0	0	0	0	0	0	0	0	0	0	1	0	0	0	0	0	0	0	0	0	0	0	0	0	0	0	0	0	0	0	0	0	0	0	0	0	0	0	0	0	0	0	0	0	2	0	1	0	0	0	0	0	1	0	0	0	0	0	0	0	0	0	0	0	0	0	0	0	0	0	0	0	0	0	0	0	0	0	0	0	0	0	0	0	0	0	0	0	0	0	0	0	0	0	0	0	Passed	ant(3'')-Ia, blaCMY-2, parC (T57S), qnrB19, sul2, tet(A)	spectinomycin, ampicillin, amoxicillin/clavulanic acid, cefoxitin, ceftriaxone, ciprofloxacin I/R, sulfisoxazole, tetracycline	Streptomycin, Amoxicillin, Amoxicillin+Clavulanic acid, Ampicillin, Ampicillin+Clavulanic acid, Cefotaxime, Cefoxitin, Ceftazidime, Piperacillin, Piperacillin+Tazobactam, Ticarcillin, Ticarcillin+Clavulanic acid, Nalidixic acid, Ciprofloxacin, Sulfamethoxazole, Doxycycline, Tetracycline	Col(pHAD28), ColpVC, IncC
SRR10119084	5	ND/Others	2019-08-15	2019	8	15	United Kingdom	PRJNA248792	SAMN12747751	External	Others	No	Europe	Europe	Unknown	No	8	1	1	1	0	1	1	1	1	1	0	0	0	0	0	0	0	0	0	0	0	0	0	0	0	0	0	0	0	0	0	0	0	157	1	1	1	1	1	1	1	1	1	1	1	1	1	1	1	1	1	1	1	1	1	1	1	1	1	1	1	1	1	1	1	1	1	1	1	1	1	1	1	1	1	1	1	1	1	1	1	1	1	1	1	1	1	1	1	1	1	1	1	1	1	1	1	1	1	1	1	1	1	1	1	1	1	1	1	1	1	1	1	1	1	1	1	1	1	1	1	1	1	1	1	1	1	1	1	1	1	1	1	1	1	1	1	1	1	1	1	1	1	1	1	1	1	1	1	1	1	1	1	1	1	1	1	1	1	1	1	1	1	1	1	1	1	1	1	1	1	1	1	1	1	1	1	1	1	1	1	1	1	1	1	1	1	1	1	1	0	0	0	0	0	0	0	1	0	0	0	0	0	0	0	0	0	0	0	0	0	0	0	0	0	0	0	0	0	0	0	0	0	0	0	0	0	0	0	0	0	2	0	1	0	0	0	0	0	1	0	0	0	0	0	0	0	0	0	0	0	0	0	0	0	0	0	0	0	0	0	0	0	0	0	0	0	0	0	0	0	0	0	0	0	0	0	0	0	0	0	0	0	Passed	ant(3'')-Ia, aph(3')-Ia, blaCMY-2, parC (T57S), qnrB19, sul2, tet(A)	spectinomycin, kanamycin, ampicillin, amoxicillin/clavulanic acid, cefoxitin, ceftriaxone, ciprofloxacin I/R, sulfisoxazole, tetracycline	Streptomycin, Neomycin, Kanamycin, Lividomycin, Paromomycin, Ribostamycin, Amoxicillin, Amoxicillin+Clavulanic acid, Ampicillin, Ampicillin+Clavulanic acid, Cefotaxime, Cefoxitin, Ceftazidime, Piperacillin, Piperacillin+Tazobactam, Ticarcillin, Ticarcillin+Clavulanic acid, Nalidixic acid, Ciprofloxacin, Sulfamethoxazole, Doxycycline, Tetracycline	Col(pHAD28), ColpVC, IncC
SRR10133382	5	ND/Others	2019-09-15	2019	9	15	United Kingdom	PRJNA248792	SAMN12776416	External	Others	No	Europe	Europe	Unknown	No	7	0	1	1	0	1	1	1	1	1	0	0	0	0	0	0	0	0	0	0	0	0	0	0	0	0	0	0	0	0	0	0	0	157	1	1	1	1	1	1	1	1	1	1	1	1	1	1	1	1	1	1	1	1	1	1	1	1	1	1	1	1	1	1	1	1	1	1	1	1	1	1	1	1	1	1	1	1	1	1	1	1	1	1	1	1	1	1	1	1	1	1	1	1	1	1	1	1	1	1	1	1	1	1	1	1	1	1	1	1	1	1	1	1	1	1	1	1	1	1	1	1	1	1	1	1	1	1	1	1	1	1	1	1	1	1	1	1	1	1	1	1	1	1	1	1	1	1	1	1	1	1	1	1	1	1	1	1	1	1	1	1	1	1	1	1	1	1	1	1	1	1	1	1	1	1	1	1	1	1	1	1	1	1	1	1	1	1	1	1	0	0	0	0	0	0	0	1	0	0	0	0	0	0	0	0	0	0	0	0	0	0	0	0	0	0	0	0	0	0	0	0	0	0	0	0	0	0	0	0	0	1	0	1	0	0	0	0	0	0	0	0	0	0	0	0	0	0	0	0	0	0	0	0	0	0	0	0	0	0	0	0	0	0	0	0	0	0	0	0	0	0	0	0	0	0	0	0	0	0	0	0	0	Passed	ant(3'')-Ia, blaCMY-2, parC (T57S), qnrB19, sul2, tet(A)	spectinomycin, ampicillin, amoxicillin/clavulanic acid, cefoxitin, ceftriaxone, ciprofloxacin I/R, sulfisoxazole, tetracycline	Streptomycin, Amoxicillin, Amoxicillin+Clavulanic acid, Ampicillin, Ampicillin+Clavulanic acid, Cefotaxime, Cefoxitin, Ceftazidime, Piperacillin, Piperacillin+Tazobactam, Ticarcillin, Ticarcillin+Clavulanic acid, Nalidixic acid, Ciprofloxacin, Sulfamethoxazole, Doxycycline, Tetracycline	Col(pHAD28), IncC
SRR10133415	5	ND/Others	2019-09-15	2019	9	15	United Kingdom	PRJNA248792	SAMN12776336	External	Others	No	Europe	Europe	Unknown	No	7	0	1	1	0	1	1	1	1	1	0	0	0	0	0	0	0	0	0	0	0	0	0	0	0	0	0	0	0	0	0	0	0	157	1	1	1	1	1	1	1	1	1	1	1	1	1	1	1	1	1	1	1	1	1	1	1	1	1	1	1	1	1	1	1	1	1	1	1	1	1	1	1	1	1	1	1	1	1	1	1	1	1	1	1	1	1	1	1	1	1	1	1	1	1	1	1	1	1	1	1	1	1	1	1	1	1	1	1	1	1	1	1	1	1	1	1	1	1	1	1	1	1	1	1	1	1	1	1	1	1	1	1	1	1	1	1	1	1	1	1	1	1	1	1	1	1	1	1	1	1	1	1	1	1	1	1	1	1	1	1	1	1	1	1	1	1	1	1	1	1	1	1	1	1	1	1	1	1	1	1	1	1	1	1	1	1	1	1	1	0	0	0	0	0	0	0	1	0	0	0	0	0	0	0	0	0	0	0	0	0	0	0	0	0	0	0	0	0	0	0	0	0	0	0	0	0	0	0	0	0	2	1	1	0	0	0	0	0	0	0	0	0	0	0	0	0	0	0	0	0	0	0	0	0	0	0	0	0	0	0	0	0	0	0	0	0	0	0	0	0	0	0	0	0	0	0	0	0	0	0	0	0	Passed	ant(3'')-Ia, blaCMY-2, parC (T57S), qnrB19, sul2, tet(A)	spectinomycin, ampicillin, amoxicillin/clavulanic acid, cefoxitin, ceftriaxone, ciprofloxacin I/R, sulfisoxazole, tetracycline	Streptomycin, Amoxicillin, Amoxicillin+Clavulanic acid, Ampicillin, Ampicillin+Clavulanic acid, Cefotaxime, Cefoxitin, Ceftazidime, Piperacillin, Piperacillin+Tazobactam, Ticarcillin, Ticarcillin+Clavulanic acid, Nalidixic acid, Ciprofloxacin, Sulfamethoxazole, Doxycycline, Tetracycline	Col(pHAD28), IncC
SRR10139599	5	ND/Others	2019-09-15	2019	9	15	United Kingdom	PRJNA248792	SAMN12783721	External	Others	No	Europe	Europe	Unknown	No	7	0	1	1	0	1	1	1	1	1	0	0	0	0	0	0	0	0	0	0	0	0	0	0	0	0	0	0	0	0	0	0	0	157	1	1	1	1	1	1	1	1	1	1	1	1	1	1	1	1	1	1	1	1	1	1	1	1	1	1	1	1	1	1	1	1	1	1	1	1	1	1	1	1	1	1	1	1	1	1	1	1	1	1	1	1	1	1	1	1	1	1	1	1	1	1	1	1	1	1	1	1	1	1	1	1	1	1	1	1	1	1	1	1	1	1	1	1	1	1	1	1	1	1	1	1	1	1	1	1	1	1	1	1	1	1	1	1	1	1	1	1	1	1	1	1	1	1	1	1	1	1	1	1	1	1	1	1	1	1	1	1	1	1	1	1	1	1	1	1	1	1	1	1	1	1	1	1	1	1	1	1	1	1	1	1	1	1	1	1	0	0	0	0	0	0	0	1	0	0	0	0	0	0	0	0	0	0	0	0	0	0	0	0	0	0	0	0	0	0	0	0	0	0	0	0	0	0	0	0	0	1	0	1	0	0	0	0	0	0	0	0	0	0	0	0	0	0	0	0	0	0	0	0	0	0	0	0	0	0	0	0	0	0	0	0	0	0	0	0	0	0	0	0	0	0	0	0	0	0	0	0	0	Passed	ant(3'')-Ia, blaCMY-2, parC (T57S), qnrB19, sul2, tet(A)	spectinomycin, ampicillin, amoxicillin/clavulanic acid, cefoxitin, ceftriaxone, ciprofloxacin I/R, sulfisoxazole, tetracycline	Streptomycin, Amoxicillin, Amoxicillin+Clavulanic acid, Ampicillin, Ampicillin+Clavulanic acid, Cefotaxime, Cefoxitin, Ceftazidime, Piperacillin, Piperacillin+Tazobactam, Ticarcillin, Ticarcillin+Clavulanic acid, Nalidixic acid, Ciprofloxacin, Sulfamethoxazole, Doxycycline, Tetracycline	Col(pHAD28), IncC
SRR10139613	5	ND/Others	2019-09-15	2019	9	15	United Kingdom	PRJNA248792	SAMN12783730	External	Others	No	Europe	Europe	Unknown	No	7	0	1	1	0	1	1	1	1	1	0	0	0	0	0	0	0	0	0	0	0	0	0	0	0	0	0	0	0	0	0	0	0	157	1	1	1	1	1	1	1	1	1	1	1	1	1	1	1	1	1	1	1	1	1	1	1	1	1	1	1	1	1	1	1	1	1	1	1	1	1	1	1	1	1	1	1	1	1	1	1	1	1	1	1	1	1	1	1	1	1	1	1	1	1	1	1	1	1	1	1	1	1	1	1	1	1	1	1	1	1	1	1	1	1	1	1	1	1	1	1	1	1	1	1	1	1	1	1	1	1	1	1	1	1	1	1	1	1	1	1	1	1	1	1	1	1	1	1	1	1	1	1	1	1	1	1	1	1	1	1	1	1	1	1	1	1	1	1	1	1	1	1	1	1	1	1	1	1	1	1	1	1	1	1	1	1	1	1	1	0	0	0	0	0	0	0	1	0	0	0	0	0	0	0	0	0	0	0	0	0	0	0	0	0	0	0	0	0	0	0	0	0	0	0	0	0	0	0	0	0	1	0	1	0	0	0	0	0	0	0	0	0	0	0	0	0	0	0	0	0	0	0	0	0	0	0	0	0	0	0	0	0	0	0	0	0	0	0	0	0	0	0	0	0	0	0	0	0	0	0	0	0	Passed	ant(3'')-Ia, blaCMY-2, parC (T57S), qnrB19, sul2, tet(A)	spectinomycin, ampicillin, amoxicillin/clavulanic acid, cefoxitin, ceftriaxone, ciprofloxacin I/R, sulfisoxazole, tetracycline	Streptomycin, Amoxicillin, Amoxicillin+Clavulanic acid, Ampicillin, Ampicillin+Clavulanic acid, Cefotaxime, Cefoxitin, Ceftazidime, Piperacillin, Piperacillin+Tazobactam, Ticarcillin, Ticarcillin+Clavulanic acid, Nalidixic acid, Ciprofloxacin, Sulfamethoxazole, Doxycycline, Tetracycline	Col(pHAD28), IncC
SRR10139614	5	ND/Others	2019-09-15	2019	9	15	United Kingdom	PRJNA248792	SAMN12783728	External	Others	No	Europe	Europe	Unknown	No	7	0	1	1	0	1	1	1	1	1	0	0	0	0	0	0	0	0	0	0	0	0	0	0	0	0	0	0	0	0	0	0	0	157	1	1	1	1	1	1	1	1	1	1	1	1	1	1	1	1	1	1	1	1	1	1	1	1	1	1	1	1	1	1	1	1	1	1	1	1	1	1	1	1	1	1	1	1	1	1	1	1	1	1	1	1	1	1	1	1	1	1	1	1	1	1	1	1	1	1	1	1	1	1	1	1	1	1	1	1	1	1	1	1	1	1	1	1	1	1	1	1	1	1	1	1	1	1	1	1	1	1	1	1	1	1	1	1	1	1	1	1	1	1	1	1	1	1	1	1	1	1	1	1	1	1	1	1	1	1	1	1	1	1	1	1	1	1	1	1	1	1	1	1	1	1	1	1	1	1	1	1	1	1	1	1	1	1	1	1	0	0	0	0	0	0	0	1	0	0	0	0	0	0	0	0	0	0	0	0	0	0	0	0	0	0	0	0	0	0	0	0	0	0	0	0	0	0	0	0	0	1	0	1	0	0	0	0	0	0	0	0	0	0	0	0	0	0	0	0	0	0	0	0	0	0	0	0	0	0	0	0	0	0	0	0	0	0	0	0	0	0	0	0	0	0	0	0	0	0	0	0	0	Passed	ant(3'')-Ia, blaCMY-2, parC (T57S), qnrB19, sul2, tet(A)	spectinomycin, ampicillin, amoxicillin/clavulanic acid, cefoxitin, ceftriaxone, ciprofloxacin I/R, sulfisoxazole, tetracycline	Streptomycin, Amoxicillin, Amoxicillin+Clavulanic acid, Ampicillin, Ampicillin+Clavulanic acid, Cefotaxime, Cefoxitin, Ceftazidime, Piperacillin, Piperacillin+Tazobactam, Ticarcillin, Ticarcillin+Clavulanic acid, Nalidixic acid, Ciprofloxacin, Sulfamethoxazole, Doxycycline, Tetracycline	Col(pHAD28), IncC
SRR10254185	5	Human	2019-09-15	2019	9	15	United Kingdom	PRJNA248792	SAMN13002607	External	Others	No	Europe	Europe	Human	No	10	1	1	0	1	0	1	1	0	1	0	0	0	1	0	1	0	0	0	0	0	1	0	0	1	0	0	0	0	0	0	0	0	157	1	1	1	1	1	1	1	1	1	1	1	1	1	1	1	1	1	1	1	1	1	1	1	1	1	1	1	1	1	1	1	1	1	1	1	1	1	1	1	1	1	1	1	1	1	1	1	1	1	1	1	1	1	1	1	1	1	1	1	1	1	1	1	1	1	1	1	1	1	1	1	1	1	1	1	1	1	1	1	1	1	1	1	1	1	1	1	1	1	1	1	1	1	1	1	1	1	1	1	1	1	1	1	1	1	1	1	1	1	1	1	1	1	1	1	1	1	1	1	1	1	1	1	1	1	1	1	1	1	1	1	1	1	1	1	1	1	1	1	1	1	1	1	1	1	1	1	1	1	1	1	1	1	1	1	1	0	0	0	0	0	0	0	0	1	0	0	0	0	0	0	0	0	0	0	0	0	0	0	0	0	0	0	0	0	0	0	0	0	0	0	0	0	0	0	0	0	2	0	1	0	0	0	0	0	0	0	1	0	0	0	0	0	0	0	0	0	0	0	0	0	0	0	0	0	0	0	0	0	0	0	0	0	0	0	0	0	0	0	0	0	0	0	0	0	0	0	0	0	Passed	aadA2, aph(3')-Ia, blaTEM-57, dfrA12, erm(42), floR, mph(A), parC (T57S), qacE, qnrB19, sul1, sul2	streptomycin, kanamycin, ampicillin, trimethoprim, erythromycin, azithromycin, chloramphenicol, unknown[qacE_1_X68232], ciprofloxacin I/R, sulfisoxazole	Spectinomycin, Streptomycin, Neomycin, Kanamycin, Lividomycin, Paromomycin, Ribostamycin, Amoxicillin, Ampicillin, Cephalothin, Piperacillin, Ticarcillin, Trimethoprim, Erythromycin, Lincomycin, Clindamycin, Quinupristin, Pristinamycin IA, Virginiamycin S, Chloramphenicol, Florfenicol, Azithromycin, Spiramycin, Telithromycin, Nalidixic acid, Ciprofloxacin, Benzylkonium Chloride, Ethidium Bromide, Chlorhexidine, Cetylpyridinium Chloride, Sulfamethoxazole	Col(pHAD28), IncC, IncI1-I(Alpha)
SRR10600351	5	Human	2019-11-15	2019	11	15	United Kingdom	PRJNA248792	SAMN13502518	External	Others	No	Europe	Europe	Human	No	8	1	1	1	1	1	1	0	1	1	0	0	0	0	0	0	0	0	0	0	0	0	0	0	0	0	0	0	0	0	0	0	0	157	1	1	1	1	1	1	1	1	1	1	1	1	1	1	1	1	1	1	1	1	1	1	1	1	1	1	1	1	1	1	1	1	1	1	1	1	1	1	1	1	1	1	1	1	1	1	1	1	1	1	1	1	1	1	1	1	1	1	1	1	1	1	1	1	1	1	1	1	1	1	1	1	1	1	1	1	1	1	1	1	1	1	1	1	1	1	1	1	1	1	1	1	1	1	1	1	1	1	1	1	1	1	1	1	1	1	1	1	1	1	1	1	1	1	1	1	1	1	1	1	1	1	1	1	1	1	1	1	1	1	1	1	1	1	1	1	1	1	1	1	1	1	1	1	1	1	1	1	1	1	1	1	1	1	1	1	0	0	0	0	0	0	0	1	0	0	0	0	0	0	0	0	0	0	0	0	0	0	0	0	0	0	0	0	0	0	0	0	0	0	0	0	0	0	0	0	0	4	1	1	0	0	0	0	0	1	0	0	0	0	0	0	1	0	0	0	0	0	0	0	0	0	0	0	0	0	0	0	0	0	0	0	0	0	0	0	0	0	0	0	0	0	0	0	0	0	0	0	0	Passed	aph(3')-Ia, blaCMY-2, floR, parC (T57S), qnrB19, sul2, tet(A)	kanamycin, ampicillin, amoxicillin/clavulanic acid, cefoxitin, ceftriaxone, chloramphenicol, ciprofloxacin I/R, sulfisoxazole, tetracycline	Neomycin, Kanamycin, Lividomycin, Paromomycin, Ribostamycin, Amoxicillin, Amoxicillin+Clavulanic acid, Ampicillin, Ampicillin+Clavulanic acid, Cefotaxime, Cefoxitin, Ceftazidime, Piperacillin, Piperacillin+Tazobactam, Ticarcillin, Ticarcillin+Clavulanic acid, Chloramphenicol, Florfenicol, Nalidixic acid, Ciprofloxacin, Sulfamethoxazole, Doxycycline, Tetracycline	Col(pHAD28), ColpVC, IncC
SRR10948377	5	Human	2020-01-15	2020	1	15	United Kingdom	PRJNA248792	SAMN13898211	External	Others	No	Europe	Europe	Human	No	9	0	1	0	1	0	1	1	0	1	0	0	0	1	0	1	0	0	0	0	0	1	0	0	1	0	0	0	0	0	0	0	0	157	1	1	1	1	1	1	1	1	1	1	1	1	1	1	1	1	1	1	1	1	1	1	1	1	1	1	1	1	1	1	1	1	1	1	1	1	1	1	1	1	1	1	1	1	1	1	1	1	1	1	1	1	1	1	1	1	1	1	1	1	1	1	1	1	1	1	1	1	1	1	1	1	1	1	1	1	1	1	1	1	1	1	1	1	1	1	1	1	1	1	1	1	1	1	1	1	1	1	1	1	1	1	1	1	1	1	1	1	1	1	1	1	1	1	1	1	1	1	1	1	1	1	1	1	1	1	1	1	1	1	1	1	1	1	1	1	1	1	1	1	1	1	1	1	1	1	1	1	1	1	1	1	1	1	1	1	0	0	0	0	0	0	0	1	0	0	0	0	0	0	0	0	0	0	0	0	0	0	0	0	0	0	0	0	0	0	0	0	0	0	0	0	0	0	0	0	0	2	0	1	0	0	0	0	0	0	0	1	0	0	0	0	0	0	0	0	0	0	0	0	0	0	0	0	0	0	0	0	0	0	0	0	0	0	0	0	0	0	0	0	0	0	0	0	0	0	0	0	0	Passed	aadA2, blaTEM-57, dfrA12, erm(42), floR, mph(A), parC (T57S), qacE, qnrB19, sul1, sul2	streptomycin, ampicillin, trimethoprim, erythromycin, azithromycin, chloramphenicol, unknown[qacE_1_X68232], ciprofloxacin I/R, sulfisoxazole	Spectinomycin, Streptomycin, Amoxicillin, Ampicillin, Cephalothin, Piperacillin, Ticarcillin, Trimethoprim, Erythromycin, Lincomycin, Clindamycin, Quinupristin, Pristinamycin IA, Virginiamycin S, Chloramphenicol, Florfenicol, Azithromycin, Spiramycin, Telithromycin, Nalidixic acid, Ciprofloxacin, Benzylkonium Chloride, Ethidium Bromide, Chlorhexidine, Cetylpyridinium Chloride, Sulfamethoxazole	Col(pHAD28), IncC, IncI1-I(Alpha)
SRR10968190	5	Human	2020-01-15	2020	1	15	United Kingdom	PRJNA248792	SAMN13925123	External	Others	No	Europe	Europe	Human	No	10	1	1	0	1	0	1	1	0	1	0	0	0	1	0	1	0	0	0	0	0	1	0	0	1	0	0	0	0	0	0	0	0	157	1	1	1	1	1	1	1	1	1	1	1	1	1	1	1	1	1	1	1	1	1	1	1	1	1	1	1	1	1	1	1	1	1	1	1	1	1	1	1	1	1	1	1	1	1	1	1	1	1	1	1	1	1	1	1	1	1	1	1	1	1	1	1	1	1	1	1	1	1	1	1	1	1	1	1	1	1	1	1	1	1	1	1	1	1	1	1	1	1	1	1	1	1	1	1	1	1	1	1	1	1	1	1	1	1	1	1	1	1	1	1	1	1	1	1	1	1	1	1	1	1	1	1	1	1	1	1	1	1	1	1	1	1	1	1	1	1	1	1	1	1	1	1	1	1	1	1	1	1	1	1	1	1	1	1	1	0	0	0	0	0	0	0	1	0	0	0	0	0	0	0	0	0	0	0	0	0	0	0	0	0	0	0	0	0	0	0	0	0	0	0	0	0	0	0	0	0	2	0	1	0	0	0	0	0	0	0	1	0	0	0	0	0	0	0	0	0	0	0	0	0	0	0	0	0	0	0	0	0	0	0	0	0	0	0	0	0	0	0	0	0	0	0	0	0	0	0	0	0	Passed	aadA2, aph(3')-Ia, blaTEM-57, dfrA12, erm(42), floR, mph(A), parC (T57S), qacE, qnrB19, sul1, sul2	streptomycin, kanamycin, ampicillin, trimethoprim, erythromycin, azithromycin, chloramphenicol, unknown[qacE_1_X68232], ciprofloxacin I/R, sulfisoxazole	Spectinomycin, Streptomycin, Neomycin, Kanamycin, Lividomycin, Paromomycin, Ribostamycin, Amoxicillin, Ampicillin, Cephalothin, Piperacillin, Ticarcillin, Trimethoprim, Erythromycin, Lincomycin, Clindamycin, Quinupristin, Pristinamycin IA, Virginiamycin S, Chloramphenicol, Florfenicol, Azithromycin, Spiramycin, Telithromycin, Nalidixic acid, Ciprofloxacin, Benzylkonium Chloride, Ethidium Bromide, Chlorhexidine, Cetylpyridinium Chloride, Sulfamethoxazole	Col(pHAD28), IncC, IncI1-I(Alpha)
SRR11180419	5	ND/Others	2020-02-15	2020	2	15	United Kingdom	PRJNA248792	SAMN14207196	External	Others	No	Europe	Europe	Unknown	No	8	1	1	1	0	1	1	1	1	1	0	0	0	0	0	0	0	0	0	0	0	0	0	0	0	0	0	0	0	0	0	0	0	157	1	1	1	1	1	1	1	1	1	1	1	1	1	1	1	1	1	1	1	1	1	1	1	1	1	1	1	1	1	1	1	1	1	1	1	1	1	1	1	1	1	1	1	1	1	1	1	1	1	1	1	1	1	1	1	1	1	1	1	1	1	1	1	1	1	1	1	1	1	1	1	1	1	1	1	1	1	1	1	1	1	1	1	1	1	1	1	1	1	1	1	1	1	1	1	1	1	1	1	1	1	1	1	1	1	1	1	1	1	1	1	1	1	1	1	1	1	1	1	1	1	1	1	1	1	1	1	1	1	1	1	1	1	1	1	1	1	1	1	1	1	1	1	1	1	1	1	1	1	1	1	1	1	1	1	1	0	0	0	0	0	0	0	1	0	0	0	0	0	0	0	0	0	0	0	0	0	0	0	0	0	0	0	0	0	0	0	0	0	0	0	0	0	0	0	0	0	1	0	1	0	0	0	0	0	0	0	0	0	0	0	0	0	0	0	0	0	0	0	0	0	0	0	0	0	0	0	0	0	0	0	0	0	0	0	0	0	0	0	0	0	0	0	0	0	0	0	0	0	Passed	blaCMY-2, parC (T57S), qnrB19, sul2	ampicillin, amoxicillin/clavulanic acid, cefoxitin, ceftriaxone, ciprofloxacin I/R, sulfisoxazole	Amoxicillin, Amoxicillin+Clavulanic acid, Ampicillin, Ampicillin+Clavulanic acid, Cefotaxime, Cefoxitin, Ceftazidime, Piperacillin, Piperacillin+Tazobactam, Ticarcillin, Ticarcillin+Clavulanic acid, Nalidixic acid, Ciprofloxacin, Sulfamethoxazole	Col(pHAD28), IncC
SRR11479075	5	Human	2020-03-15	2020	3	15	United Kingdom	PRJNA248792	SAMN14535136	External	Others	No	Europe	Europe	Human	No	7	0	1	0	0	0	1	1	0	1	0	0	0	1	0	1	0	0	0	0	0	1	0	0	0	0	0	0	0	0	0	0	0	156	1	1	1	1	1	1	1	1	1	1	1	1	1	1	1	1	1	1	1	1	1	1	1	1	1	1	1	1	1	1	1	1	1	1	1	1	1	1	1	1	1	1	1	1	1	1	1	1	1	1	1	1	1	1	1	1	1	1	1	1	1	1	1	1	1	1	1	1	1	1	1	1	1	1	1	1	1	1	1	1	1	1	1	1	1	1	1	0	1	1	1	1	1	1	1	1	1	1	1	1	1	1	1	1	1	1	1	1	1	1	1	1	1	1	1	1	1	1	1	1	1	1	1	1	1	1	1	1	1	1	1	1	1	1	1	1	1	1	1	1	1	1	1	1	1	1	1	1	1	1	1	1	1	1	1	1	0	0	0	0	0	0	0	1	0	0	0	0	0	0	0	0	0	0	0	0	0	0	0	0	0	0	0	0	0	0	0	0	0	0	0	0	0	0	0	0	0	2	0	1	0	0	0	0	0	0	0	1	0	0	0	0	0	0	0	0	0	0	0	0	0	0	0	0	0	0	0	0	0	0	0	0	0	0	0	0	0	0	0	0	0	0	0	0	0	0	0	0	0	Passed	aadA2, blaTEM-57, dfrA12, mph(A), parC (T57S), qacE, qnrB19, sul1, sul2	streptomycin, ampicillin, trimethoprim, erythromycin, azithromycin, unknown[qacE_1_X68232], ciprofloxacin I/R, sulfisoxazole	Spectinomycin, Streptomycin, Amoxicillin, Ampicillin, Cephalothin, Piperacillin, Ticarcillin, Trimethoprim, Erythromycin, Azithromycin, Spiramycin, Telithromycin, Nalidixic acid, Ciprofloxacin, Benzylkonium Chloride, Ethidium Bromide, Chlorhexidine, Cetylpyridinium Chloride, Sulfamethoxazole	Col(pHAD28), IncI1-I(Alpha)
SRR11903200	5	ND/Others	2020-05-15	2020	5	15	United Kingdom	PRJNA248792	SAMN15077345	External	Others	No	Europe	Europe	Unknown	No	7	1	1	1	0	1	1	0	1	1	0	0	0	0	0	0	0	0	0	0	0	0	0	0	0	0	0	0	0	0	0	0	0	157	1	1	1	1	1	1	1	1	1	1	1	1	1	1	1	1	1	1	1	1	1	1	1	1	1	1	1	1	1	1	1	1	1	1	1	1	1	1	1	1	1	1	1	1	1	1	1	1	1	1	1	1	1	1	1	1	1	1	1	1	1	1	1	1	1	1	1	1	1	1	1	1	1	1	1	1	1	1	1	1	1	1	1	1	1	1	1	1	1	1	1	1	1	1	1	1	1	1	1	1	1	1	1	1	1	1	1	1	1	1	1	1	1	1	1	1	1	1	1	1	1	1	1	1	1	1	1	1	1	1	1	1	1	1	1	1	1	1	1	1	1	1	1	1	1	1	1	1	1	1	1	1	1	1	1	1	0	0	0	0	0	0	0	1	0	0	0	0	0	0	0	0	0	0	0	0	0	0	0	0	0	0	0	0	0	0	0	0	0	0	0	0	0	0	0	0	0	3	0	1	1	0	0	0	0	1	0	0	0	0	0	0	0	0	0	0	0	0	0	0	0	0	0	0	0	0	0	0	0	0	0	0	0	0	0	0	0	0	0	0	0	0	0	0	0	0	0	0	0	Passed	aph(3')-Ia, blaCMY-2, parC (T57S), qnrB19, sul2, tet(A)	kanamycin, ampicillin, amoxicillin/clavulanic acid, cefoxitin, ceftriaxone, ciprofloxacin I/R, sulfisoxazole, tetracycline	Neomycin, Kanamycin, Lividomycin, Paromomycin, Ribostamycin, Amoxicillin, Amoxicillin+Clavulanic acid, Ampicillin, Ampicillin+Clavulanic acid, Cefotaxime, Cefoxitin, Ceftazidime, Piperacillin, Piperacillin+Tazobactam, Ticarcillin, Ticarcillin+Clavulanic acid, Nalidixic acid, Ciprofloxacin, Sulfamethoxazole, Doxycycline, Tetracycline	Col(pHAD28), ColpVC, IncC
SRR11903219	5	ND/Others	2020-05-15	2020	5	15	United Kingdom	PRJNA248792	SAMN15077413	External	Others	No	Europe	Europe	Unknown	No	7	1	1	1	0	1	1	0	1	1	0	0	0	0	0	0	0	0	0	0	0	0	0	0	0	0	0	0	0	0	0	0	0	157	1	1	1	1	1	1	1	1	1	1	1	1	1	1	1	1	1	1	1	1	1	1	1	1	1	1	1	1	1	1	1	1	1	1	1	1	1	1	1	1	1	1	1	1	1	1	1	1	1	1	1	1	1	1	1	1	1	1	1	1	1	1	1	1	1	1	1	1	1	1	1	1	1	1	1	1	1	1	1	1	1	1	1	1	1	1	1	1	1	1	1	1	1	1	1	1	1	1	1	1	1	1	1	1	1	1	1	1	1	1	1	1	1	1	1	1	1	1	1	1	1	1	1	1	1	1	1	1	1	1	1	1	1	1	1	1	1	1	1	1	1	1	1	1	1	1	1	1	1	1	1	1	1	1	1	1	0	0	0	0	0	0	0	1	0	0	0	0	0	0	0	0	0	0	0	0	0	0	0	0	0	0	0	0	0	0	0	0	0	0	0	0	0	0	0	0	0	1	0	1	0	0	0	0	0	0	0	0	0	0	0	0	0	0	0	0	0	0	0	0	0	0	0	0	0	0	0	0	0	0	0	0	0	0	0	0	0	0	0	0	0	0	0	0	0	0	0	0	0	Passed	aph(3')-Ia, blaCMY-2, parC (T57S), qnrB19, sul2, tet(A)	kanamycin, ampicillin, amoxicillin/clavulanic acid, cefoxitin, ceftriaxone, ciprofloxacin I/R, sulfisoxazole, tetracycline	Neomycin, Kanamycin, Lividomycin, Paromomycin, Ribostamycin, Amoxicillin, Amoxicillin+Clavulanic acid, Ampicillin, Ampicillin+Clavulanic acid, Cefotaxime, Cefoxitin, Ceftazidime, Piperacillin, Piperacillin+Tazobactam, Ticarcillin, Ticarcillin+Clavulanic acid, Nalidixic acid, Ciprofloxacin, Sulfamethoxazole, Doxycycline, Tetracycline	Col(pHAD28), IncC
SRR12694610	5	ND/Others	2020-09-15	2020	9	15	United Kingdom	PRJNA248792	SAMN16241175	External	Others	No	Europe	Europe	Unknown	No	8	1	1	1	0	1	1	1	1	1	0	0	0	0	0	0	0	0	0	0	0	0	0	0	0	0	0	0	0	0	0	0	0	156	1	1	1	1	1	1	1	1	1	1	1	1	1	1	1	1	1	1	1	1	1	1	1	1	1	1	1	1	1	1	1	1	1	1	1	1	1	1	1	1	1	1	1	1	1	1	1	1	1	1	1	1	1	1	1	1	1	1	1	1	1	1	1	1	1	1	1	1	1	1	1	1	1	1	1	1	1	1	1	1	1	1	1	1	1	1	1	1	1	1	1	1	1	1	1	1	1	1	1	1	1	1	1	1	1	1	1	1	1	1	1	1	1	1	1	1	1	1	1	1	1	1	1	1	1	1	1	1	1	1	1	1	1	1	1	1	1	1	1	1	1	1	1	1	1	1	1	1	1	1	1	1	1	1	1	1	0	0	0	0	0	0	0	0	0	0	0	0	0	0	0	0	0	0	0	0	0	0	0	0	0	0	0	0	0	0	0	0	0	0	0	0	0	0	0	0	0	1	0	1	0	0	0	0	0	0	0	0	0	0	0	0	0	0	0	0	0	0	0	0	0	0	0	0	0	0	0	0	0	0	0	0	0	0	0	0	0	0	0	0	0	0	0	0	0	0	0	0	0	Passed	ant(3'')-Ia, aph(3')-Ia, blaCMY-2, parC (T57S), qnrB19, sul2, tet(A)	spectinomycin, kanamycin, ampicillin, amoxicillin/clavulanic acid, cefoxitin, ceftriaxone, ciprofloxacin I/R, sulfisoxazole, tetracycline	Streptomycin, Neomycin, Kanamycin, Lividomycin, Paromomycin, Ribostamycin, Amoxicillin, Amoxicillin+Clavulanic acid, Ampicillin, Ampicillin+Clavulanic acid, Cefotaxime, Cefoxitin, Ceftazidime, Piperacillin, Piperacillin+Tazobactam, Ticarcillin, Ticarcillin+Clavulanic acid, Nalidixic acid, Ciprofloxacin, Sulfamethoxazole, Doxycycline, Tetracycline	Col(pHAD28), IncC
SRR12694612	5	ND/Others	2020-09-15	2020	9	15	United Kingdom	PRJNA248792	SAMN16241161	External	Others	No	Europe	Europe	Unknown	No	7	1	1	1	0	1	1	0	1	1	0	0	0	0	0	0	0	0	0	0	0	0	0	0	0	0	0	0	0	0	0	0	0	157	1	1	1	1	1	1	1	1	1	1	1	1	1	1	1	1	1	1	1	1	1	1	1	1	1	1	1	1	1	1	1	1	1	1	1	1	1	1	1	1	1	1	1	1	1	1	1	1	1	1	1	1	1	1	1	1	1	1	1	1	1	1	1	1	1	1	1	1	1	1	1	1	1	1	1	1	1	1	1	1	1	1	1	1	1	1	1	1	1	1	1	1	1	1	1	1	1	1	1	1	1	1	1	1	1	1	1	1	1	1	1	1	1	1	1	1	1	1	1	1	1	1	1	1	1	1	1	1	1	1	1	1	1	1	1	1	1	1	1	1	1	1	1	1	1	1	1	1	1	1	1	1	1	1	1	1	0	0	0	0	0	0	0	1	0	0	0	0	0	0	0	0	0	0	0	0	0	0	0	0	0	0	0	0	0	0	0	0	0	0	0	0	0	0	0	0	0	2	0	1	0	0	0	0	0	1	0	0	0	0	0	0	0	0	0	0	0	0	0	0	0	0	0	0	0	0	0	0	0	0	0	0	0	0	0	0	0	0	0	0	0	0	0	0	0	0	0	0	0	Passed	aph(3')-Ia, blaCMY-2, parC (T57S), qnrB19, sul2, tet(A)	kanamycin, ampicillin, amoxicillin/clavulanic acid, cefoxitin, ceftriaxone, ciprofloxacin I/R, sulfisoxazole, tetracycline	Neomycin, Kanamycin, Lividomycin, Paromomycin, Ribostamycin, Amoxicillin, Amoxicillin+Clavulanic acid, Ampicillin, Ampicillin+Clavulanic acid, Cefotaxime, Cefoxitin, Ceftazidime, Piperacillin, Piperacillin+Tazobactam, Ticarcillin, Ticarcillin+Clavulanic acid, Nalidixic acid, Ciprofloxacin, Sulfamethoxazole, Doxycycline, Tetracycline	Col(pHAD28), ColpVC, IncC
SRR12699152	5	ND/Others	2020-09-15	2020	9	15	United Kingdom	PRJNA248792	SAMN16249140	External	Others	No	Europe	Europe	Unknown	No	8	1	1	1	0	1	1	1	1	1	0	0	0	0	0	0	0	0	0	0	0	0	0	0	0	0	0	0	0	0	0	0	0	157	1	1	1	1	1	1	1	1	1	1	1	1	1	1	1	1	1	1	1	1	1	1	1	1	1	1	1	1	1	1	1	1	1	1	1	1	1	1	1	1	1	1	1	1	1	1	1	1	1	1	1	1	1	1	1	1	1	1	1	1	1	1	1	1	1	1	1	1	1	1	1	1	1	1	1	1	1	1	1	1	1	1	1	1	1	1	1	1	1	1	1	1	1	1	1	1	1	1	1	1	1	1	1	1	1	1	1	1	1	1	1	1	1	1	1	1	1	1	1	1	1	1	1	1	1	1	1	1	1	1	1	1	1	1	1	1	1	1	1	1	1	1	1	1	1	1	1	1	1	1	1	1	1	1	1	1	0	0	0	0	0	0	0	1	0	0	0	0	0	0	0	0	0	0	0	0	0	0	0	0	0	0	0	0	0	0	0	0	0	0	0	0	0	0	0	0	0	1	0	1	0	0	0	0	0	0	0	0	0	0	0	0	0	0	0	0	0	0	0	0	0	0	0	0	0	0	0	0	0	0	0	0	0	0	0	0	0	0	0	0	0	0	0	0	0	0	0	0	0	Passed	ant(3'')-Ia, aph(3')-Ia, blaCMY-2, parC (T57S), qnrB19, sul2, tet(A)	spectinomycin, kanamycin, ampicillin, amoxicillin/clavulanic acid, cefoxitin, ceftriaxone, ciprofloxacin I/R, sulfisoxazole, tetracycline	Streptomycin, Neomycin, Kanamycin, Lividomycin, Paromomycin, Ribostamycin, Amoxicillin, Amoxicillin+Clavulanic acid, Ampicillin, Ampicillin+Clavulanic acid, Cefotaxime, Cefoxitin, Ceftazidime, Piperacillin, Piperacillin+Tazobactam, Ticarcillin, Ticarcillin+Clavulanic acid, Nalidixic acid, Ciprofloxacin, Sulfamethoxazole, Doxycycline, Tetracycline	Col(pHAD28), IncC
SRR12762328	5	ND/Others	2020-09-15	2020	9	15	United Kingdom	PRJNA248792	SAMN16337412	External	Others	No	Europe	Europe	Unknown	No	7	1	1	1	0	1	1	1	1	0	0	0	0	0	0	0	0	0	0	0	0	0	0	0	0	0	0	0	0	0	0	0	0	157	1	1	1	1	1	1	1	1	1	1	1	1	1	1	1	1	1	1	1	1	1	1	1	1	1	1	1	1	1	1	1	1	1	1	1	1	1	1	1	1	1	1	1	1	1	1	1	1	1	1	1	1	1	1	1	1	1	1	1	1	1	1	1	1	1	1	1	1	1	1	1	1	1	1	1	1	1	1	1	1	1	1	1	1	1	1	1	1	1	1	1	1	1	1	1	1	1	1	1	1	1	1	1	1	1	1	1	1	1	1	1	1	1	1	1	1	1	1	1	1	1	1	1	1	1	1	1	1	1	1	1	1	1	1	1	1	1	1	1	1	1	1	1	1	1	1	1	1	1	1	1	1	1	1	1	1	0	0	0	0	0	0	0	1	0	0	0	0	0	0	0	0	0	0	0	0	0	0	0	0	0	0	0	0	0	0	0	0	0	0	0	0	0	0	0	0	0	1	0	1	0	0	0	0	0	0	0	0	0	0	0	0	0	0	0	0	0	0	0	0	0	0	0	0	0	0	0	0	0	0	0	0	0	0	0	0	0	0	0	0	0	0	0	0	0	0	0	0	0	Passed	ant(3'')-Ia, aph(3')-Ia, blaCMY-2, parC (T57S), sul2, tet(A)	spectinomycin, kanamycin, ampicillin, amoxicillin/clavulanic acid, cefoxitin, ceftriaxone, sulfisoxazole, tetracycline	Streptomycin, Neomycin, Kanamycin, Lividomycin, Paromomycin, Ribostamycin, Amoxicillin, Amoxicillin+Clavulanic acid, Ampicillin, Ampicillin+Clavulanic acid, Cefotaxime, Cefoxitin, Ceftazidime, Piperacillin, Piperacillin+Tazobactam, Ticarcillin, Ticarcillin+Clavulanic acid, Nalidixic acid, Ciprofloxacin, Sulfamethoxazole, Doxycycline, Tetracycline	IncC
SRR12826295	5	ND/Others	2020-10-15	2020	10	15	United Kingdom	PRJNA248792	SAMN16452365	External	Others	No	Europe	Europe	Unknown	No	7	0	1	1	0	1	1	1	1	1	0	0	0	0	0	0	0	0	0	0	0	0	0	0	0	0	0	0	0	0	0	0	0	157	1	1	1	1	1	1	1	1	1	1	1	1	1	1	1	1	1	1	1	1	1	1	1	1	1	1	1	1	1	1	1	1	1	1	1	1	1	1	1	1	1	1	1	1	1	1	1	1	1	1	1	1	1	1	1	1	1	1	1	1	1	1	1	1	1	1	1	1	1	1	1	1	1	1	1	1	1	1	1	1	1	1	1	1	1	1	1	1	1	1	1	1	1	1	1	1	1	1	1	1	1	1	1	1	1	1	1	1	1	1	1	1	1	1	1	1	1	1	1	1	1	1	1	1	1	1	1	1	1	1	1	1	1	1	1	1	1	1	1	1	1	1	1	1	1	1	1	1	1	1	1	1	1	1	1	1	0	0	0	0	0	0	0	1	0	0	0	0	0	0	0	0	0	0	0	0	0	0	0	0	0	0	0	0	0	0	0	0	0	0	0	0	0	0	0	0	0	1	0	1	0	0	0	0	0	0	0	0	0	0	0	0	0	0	0	0	0	0	0	0	0	0	0	0	0	0	0	0	0	0	0	0	0	0	0	0	0	0	0	0	0	0	0	0	0	0	0	0	0	Passed	ant(3'')-Ia, blaCMY-2, parC (T57S), qnrB19, sul2, tet(A)	spectinomycin, ampicillin, amoxicillin/clavulanic acid, cefoxitin, ceftriaxone, ciprofloxacin I/R, sulfisoxazole, tetracycline	Streptomycin, Amoxicillin, Amoxicillin+Clavulanic acid, Ampicillin, Ampicillin+Clavulanic acid, Cefotaxime, Cefoxitin, Ceftazidime, Piperacillin, Piperacillin+Tazobactam, Ticarcillin, Ticarcillin+Clavulanic acid, Nalidixic acid, Ciprofloxacin, Sulfamethoxazole, Doxycycline, Tetracycline	Col(pHAD28), IncC
SRR12826344	5	ND/Others	2020-10-15	2020	10	15	United Kingdom	PRJNA248792	SAMN16452352	External	Others	No	Europe	Europe	Unknown	No	7	0	1	1	0	1	1	1	1	1	0	0	0	0	0	0	0	0	0	0	0	0	0	0	0	0	0	0	0	0	0	0	0	157	1	1	1	1	1	1	1	1	1	1	1	1	1	1	1	1	1	1	1	1	1	1	1	1	1	1	1	1	1	1	1	1	1	1	1	1	1	1	1	1	1	1	1	1	1	1	1	1	1	1	1	1	1	1	1	1	1	1	1	1	1	1	1	1	1	1	1	1	1	1	1	1	1	1	1	1	1	1	1	1	1	1	1	1	1	1	1	1	1	1	1	1	1	1	1	1	1	1	1	1	1	1	1	1	1	1	1	1	1	1	1	1	1	1	1	1	1	1	1	1	1	1	1	1	1	1	1	1	1	1	1	1	1	1	1	1	1	1	1	1	1	1	1	1	1	1	1	1	1	1	1	1	1	1	1	1	0	0	0	0	0	0	0	1	0	0	0	0	0	0	0	0	0	0	0	0	0	0	0	0	0	0	0	0	0	0	0	0	0	0	0	0	0	0	0	0	0	1	0	1	0	0	0	0	0	0	0	0	0	0	0	0	0	0	0	0	0	0	0	0	0	0	0	0	0	0	0	0	0	0	0	0	0	0	0	0	0	0	0	0	0	0	0	0	0	0	0	0	0	Passed	ant(3'')-Ia, blaCMY-2, parC (T57S), qnrB19, sul2, tet(A)	spectinomycin, ampicillin, amoxicillin/clavulanic acid, cefoxitin, ceftriaxone, ciprofloxacin I/R, sulfisoxazole, tetracycline	Streptomycin, Amoxicillin, Amoxicillin+Clavulanic acid, Ampicillin, Ampicillin+Clavulanic acid, Cefotaxime, Cefoxitin, Ceftazidime, Piperacillin, Piperacillin+Tazobactam, Ticarcillin, Ticarcillin+Clavulanic acid, Nalidixic acid, Ciprofloxacin, Sulfamethoxazole, Doxycycline, Tetracycline	Col(pHAD28), IncC
SRR13194489	5	ND/Others	2020-11-15	2020	11	15	United Kingdom	PRJNA248792	SAMN16989634	External	Others	No	Europe	Europe	Unknown	No	8	1	1	1	0	1	1	1	1	1	0	0	0	0	0	0	0	0	0	0	0	0	0	0	0	0	0	0	0	0	0	0	0	157	1	1	1	1	1	1	1	1	1	1	1	1	1	1	1	1	1	1	1	1	1	1	1	1	1	1	1	1	1	1	1	1	1	1	1	1	1	1	1	1	1	1	1	1	1	1	1	1	1	1	1	1	1	1	1	1	1	1	1	1	1	1	1	1	1	1	1	1	1	1	1	1	1	1	1	1	1	1	1	1	1	1	1	1	1	1	1	1	1	1	1	1	1	1	1	1	1	1	1	1	1	1	1	1	1	1	1	1	1	1	1	1	1	1	1	1	1	1	1	1	1	1	1	1	1	1	1	1	1	1	1	1	1	1	1	1	1	1	1	1	1	1	1	1	1	1	1	1	1	1	1	1	1	1	1	1	0	0	0	0	0	0	0	1	0	0	0	0	0	0	0	0	0	0	0	0	0	0	0	0	0	0	0	0	0	0	0	0	0	0	0	0	0	0	0	0	0	1	0	1	0	0	0	0	0	0	0	0	0	0	0	0	0	0	0	0	0	0	0	0	0	0	0	0	0	0	0	0	0	0	0	0	0	0	0	0	0	0	0	0	0	0	0	0	0	0	0	0	0	Passed	ant(3'')-Ia, aph(3')-Ia, blaCMY-2, parC (T57S), qnrB19, sul2, tet(A)	spectinomycin, kanamycin, ampicillin, amoxicillin/clavulanic acid, cefoxitin, ceftriaxone, ciprofloxacin I/R, sulfisoxazole, tetracycline	Streptomycin, Neomycin, Kanamycin, Lividomycin, Paromomycin, Ribostamycin, Amoxicillin, Amoxicillin+Clavulanic acid, Ampicillin, Ampicillin+Clavulanic acid, Cefotaxime, Cefoxitin, Ceftazidime, Piperacillin, Piperacillin+Tazobactam, Ticarcillin, Ticarcillin+Clavulanic acid, Nalidixic acid, Ciprofloxacin, Sulfamethoxazole, Doxycycline, Tetracycline	Col(pHAD28), IncC
SRR13194495	5	ND/Others	2020-11-15	2020	11	15	United Kingdom	PRJNA248792	SAMN16989638	External	Others	No	Europe	Europe	Unknown	No	8	1	1	1	0	1	1	1	1	1	0	0	0	0	0	0	0	0	0	0	0	0	0	0	0	0	0	0	0	0	0	0	0	157	1	1	1	1	1	1	1	1	1	1	1	1	1	1	1	1	1	1	1	1	1	1	1	1	1	1	1	1	1	1	1	1	1	1	1	1	1	1	1	1	1	1	1	1	1	1	1	1	1	1	1	1	1	1	1	1	1	1	1	1	1	1	1	1	1	1	1	1	1	1	1	1	1	1	1	1	1	1	1	1	1	1	1	1	1	1	1	1	1	1	1	1	1	1	1	1	1	1	1	1	1	1	1	1	1	1	1	1	1	1	1	1	1	1	1	1	1	1	1	1	1	1	1	1	1	1	1	1	1	1	1	1	1	1	1	1	1	1	1	1	1	1	1	1	1	1	1	1	1	1	1	1	1	1	1	1	0	0	0	0	0	0	0	1	0	0	0	0	0	0	0	0	0	0	0	0	0	0	0	0	0	0	0	0	0	0	0	0	0	0	0	0	0	0	0	0	0	1	0	1	0	0	0	0	0	0	0	0	0	0	0	0	0	0	0	0	0	0	0	0	0	0	0	0	0	0	0	0	0	0	0	0	0	0	0	0	0	0	0	0	0	0	0	0	0	0	0	0	0	Passed	ant(3'')-Ia, aph(3')-Ia, blaCMY-2, parC (T57S), qnrB19, sul2, tet(A)	spectinomycin, kanamycin, ampicillin, amoxicillin/clavulanic acid, cefoxitin, ceftriaxone, ciprofloxacin I/R, sulfisoxazole, tetracycline	Streptomycin, Neomycin, Kanamycin, Lividomycin, Paromomycin, Ribostamycin, Amoxicillin, Amoxicillin+Clavulanic acid, Ampicillin, Ampicillin+Clavulanic acid, Cefotaxime, Cefoxitin, Ceftazidime, Piperacillin, Piperacillin+Tazobactam, Ticarcillin, Ticarcillin+Clavulanic acid, Nalidixic acid, Ciprofloxacin, Sulfamethoxazole, Doxycycline, Tetracycline	Col(pHAD28), IncC
SRR13194553	5	ND/Others	2020-11-15	2020	11	15	United Kingdom	PRJNA248792	SAMN16989627	External	Others	No	Europe	Europe	Unknown	No	8	1	1	1	0	1	1	1	1	1	0	0	0	0	0	0	0	0	0	0	0	0	0	0	0	0	0	0	0	0	0	0	0	157	1	1	1	1	1	1	1	1	1	1	1	1	1	1	1	1	1	1	1	1	1	1	1	1	1	1	1	1	1	1	1	1	1	1	1	1	1	1	1	1	1	1	1	1	1	1	1	1	1	1	1	1	1	1	1	1	1	1	1	1	1	1	1	1	1	1	1	1	1	1	1	1	1	1	1	1	1	1	1	1	1	1	1	1	1	1	1	1	1	1	1	1	1	1	1	1	1	1	1	1	1	1	1	1	1	1	1	1	1	1	1	1	1	1	1	1	1	1	1	1	1	1	1	1	1	1	1	1	1	1	1	1	1	1	1	1	1	1	1	1	1	1	1	1	1	1	1	1	1	1	1	1	1	1	1	1	0	0	0	0	0	0	0	1	0	0	0	0	0	0	0	0	0	0	0	0	0	0	0	0	0	0	0	0	0	0	0	0	0	0	0	0	0	0	0	0	0	1	0	1	0	0	0	0	0	0	0	0	0	0	0	0	0	0	0	0	0	0	0	0	0	0	0	0	0	0	0	0	0	0	0	0	0	0	0	0	0	0	0	0	0	0	0	0	0	0	0	0	0	Passed	ant(3'')-Ia, aph(3')-Ia, blaCMY-2, parC (T57S), qnrB19, sul2, tet(A)	spectinomycin, kanamycin, ampicillin, amoxicillin/clavulanic acid, cefoxitin, ceftriaxone, ciprofloxacin I/R, sulfisoxazole, tetracycline	Streptomycin, Neomycin, Kanamycin, Lividomycin, Paromomycin, Ribostamycin, Amoxicillin, Amoxicillin+Clavulanic acid, Ampicillin, Ampicillin+Clavulanic acid, Cefotaxime, Cefoxitin, Ceftazidime, Piperacillin, Piperacillin+Tazobactam, Ticarcillin, Ticarcillin+Clavulanic acid, Nalidixic acid, Ciprofloxacin, Sulfamethoxazole, Doxycycline, Tetracycline	Col(pHAD28), IncC
SRR13248162	5	ND/Others	2020-12-15	2020	12	15	United Kingdom	PRJNA248792	SAMN17071978	External	Others	No	Europe	Europe	Unknown	No	8	1	1	1	0	1	1	1	1	1	0	0	0	0	0	0	0	0	0	0	0	0	0	0	0	0	0	0	0	0	0	0	0	152	1	1	1	1	1	1	1	1	1	1	1	1	1	1	1	1	1	1	1	0	1	1	1	1	1	1	1	1	1	1	1	1	1	1	1	1	1	1	1	1	1	1	1	1	1	1	1	1	1	1	1	1	1	1	1	1	1	1	1	1	1	1	1	1	1	1	1	1	1	1	1	1	1	1	1	1	1	1	1	1	1	1	1	1	1	1	0	1	1	1	1	1	1	1	1	1	1	1	1	1	1	1	1	1	1	1	1	1	1	1	1	1	1	1	1	1	1	1	1	1	1	1	1	1	1	1	1	1	1	1	1	1	1	1	1	1	1	1	1	1	1	1	1	1	1	1	1	1	1	1	1	1	1	1	0	0	0	0	0	0	0	0	0	0	0	0	0	0	0	0	0	0	0	0	0	0	0	0	0	0	0	0	0	0	0	0	0	0	0	0	0	0	0	0	0	0	0	1	0	1	0	0	0	0	0	0	0	0	0	0	0	0	0	0	0	0	0	0	0	0	0	0	0	0	0	0	0	0	0	0	0	0	0	0	0	0	0	0	0	0	0	0	0	0	0	0	0	0	0	Passed	aph(3')-Ia, blaCMY-2, parC (T57S), qnrB19, sul2	kanamycin, ampicillin, amoxicillin/clavulanic acid, cefoxitin, ceftriaxone, ciprofloxacin I/R, sulfisoxazole	Neomycin, Kanamycin, Lividomycin, Paromomycin, Ribostamycin, Amoxicillin, Amoxicillin+Clavulanic acid, Ampicillin, Ampicillin+Clavulanic acid, Cefotaxime, Cefoxitin, Ceftazidime, Piperacillin, Piperacillin+Tazobactam, Ticarcillin, Ticarcillin+Clavulanic acid, Nalidixic acid, Ciprofloxacin, Sulfamethoxazole	Col(pHAD28), IncC
SRR13918186	5	Human	2021-03-15	2021	3	15	United Kingdom	PRJNA248792	SAMN18232349	External	Others	No	Europe	Europe	Human	No	7	0	1	1	0	1	1	1	1	1	0	0	0	0	0	0	0	0	0	0	0	0	0	0	0	0	0	0	0	0	0	0	0	152	1	1	1	1	1	1	1	1	1	1	1	1	1	1	1	1	1	1	1	0	1	1	1	1	1	1	1	1	1	1	1	1	1	1	1	1	1	1	1	1	1	1	1	1	1	1	1	1	1	1	1	1	1	1	1	1	1	1	1	1	1	1	1	1	1	1	1	1	1	1	1	1	1	1	1	1	1	1	1	1	1	1	1	1	1	1	0	1	1	1	1	1	1	1	1	1	1	1	1	1	1	1	1	1	1	1	1	1	1	1	1	1	1	1	1	1	1	1	1	1	1	1	1	1	1	1	1	1	1	1	1	1	1	1	1	1	1	1	1	1	1	1	1	1	1	1	1	1	1	1	1	1	1	1	0	0	0	0	0	0	0	0	0	0	0	0	0	0	0	0	0	0	0	0	0	0	0	0	0	0	0	0	0	0	0	0	0	0	0	0	0	0	0	0	0	0	0	1	0	1	0	0	0	0	0	0	0	0	0	0	0	0	0	0	0	0	0	0	0	0	0	0	0	0	0	0	0	0	0	0	0	0	0	0	0	0	0	0	0	0	0	0	0	0	0	0	0	0	0	Passed	ant(3'')-Ia, blaCMY-2, parC (T57S), qnrB19, sul2, tet(A)	spectinomycin, ampicillin, amoxicillin/clavulanic acid, cefoxitin, ceftriaxone, ciprofloxacin I/R, sulfisoxazole, tetracycline	Streptomycin, Amoxicillin, Amoxicillin+Clavulanic acid, Ampicillin, Ampicillin+Clavulanic acid, Cefotaxime, Cefoxitin, Ceftazidime, Piperacillin, Piperacillin+Tazobactam, Ticarcillin, Ticarcillin+Clavulanic acid, Nalidixic acid, Ciprofloxacin, Sulfamethoxazole, Doxycycline, Tetracycline	Col(pHAD28), IncC
SRR14009260	5	Human	2021-03-15	2021	3	15	United Kingdom	PRJNA248792	SAMN18382229	External	Others	No	Europe	Europe	Human	No	7	0	1	1	0	1	1	1	1	1	0	0	0	0	0	0	0	0	0	0	0	0	0	0	0	0	0	0	0	0	0	0	0	157	1	1	1	1	1	1	1	1	1	1	1	1	1	1	1	1	1	1	1	1	1	1	1	1	1	1	1	1	1	1	1	1	1	1	1	1	1	1	1	1	1	1	1	1	1	1	1	1	1	1	1	1	1	1	1	1	1	1	1	1	1	1	1	1	1	1	1	1	1	1	1	1	1	1	1	1	1	1	1	1	1	1	1	1	1	1	1	1	1	1	1	1	1	1	1	1	1	1	1	1	1	1	1	1	1	1	1	1	1	1	1	1	1	1	1	1	1	1	1	1	1	1	1	1	1	1	1	1	1	1	1	1	1	1	1	1	1	1	1	1	1	1	1	1	1	1	1	1	1	1	1	1	1	1	1	1	0	0	0	0	0	0	0	1	0	0	0	0	0	0	0	0	0	0	0	0	0	0	0	0	0	0	0	0	0	0	0	0	0	0	0	0	0	0	0	0	0	1	0	1	0	0	0	0	0	0	0	0	0	0	0	0	0	0	0	0	0	0	0	0	0	0	0	0	0	0	0	0	0	0	0	0	0	0	0	0	0	0	0	0	0	0	0	0	0	0	0	0	0	Passed	ant(3'')-Ia, blaCMY-2, parC (T57S), sul2, tet(A)	spectinomycin, ampicillin, amoxicillin/clavulanic acid, cefoxitin, ceftriaxone, sulfisoxazole, tetracycline	Streptomycin, Amoxicillin, Amoxicillin+Clavulanic acid, Ampicillin, Ampicillin+Clavulanic acid, Cefotaxime, Cefoxitin, Ceftazidime, Piperacillin, Piperacillin+Tazobactam, Ticarcillin, Ticarcillin+Clavulanic acid, Nalidixic acid, Ciprofloxacin, Sulfamethoxazole, Doxycycline, Tetracycline	Col(pHAD28), IncC
SRR14554412	5	ND/Others	2021-05-15	2021	5	15	United Kingdom	PRJNA248792	SAMN19222327	External	Others	No	Europe	Europe	Unknown	No	8	1	1	1	0	1	1	1	1	1	0	0	0	0	0	0	0	0	0	0	0	0	0	0	0	0	0	0	0	0	0	0	0	157	1	1	1	1	1	1	1	1	1	1	1	1	1	1	1	1	1	1	1	1	1	1	1	1	1	1	1	1	1	1	1	1	1	1	1	1	1	1	1	1	1	1	1	1	1	1	1	1	1	1	1	1	1	1	1	1	1	1	1	1	1	1	1	1	1	1	1	1	1	1	1	1	1	1	1	1	1	1	1	1	1	1	1	1	1	1	1	1	1	1	1	1	1	1	1	1	1	1	1	1	1	1	1	1	1	1	1	1	1	1	1	1	1	1	1	1	1	1	1	1	1	1	1	1	1	1	1	1	1	1	1	1	1	1	1	1	1	1	1	1	1	1	1	1	1	1	1	1	1	1	1	1	1	1	1	1	0	0	0	0	0	0	0	1	0	0	0	0	0	0	0	0	0	0	0	0	0	0	0	0	0	0	0	0	0	0	0	0	0	0	0	0	0	0	0	0	0	1	0	1	0	0	0	0	0	0	0	0	0	0	0	0	0	0	0	0	0	0	0	0	0	0	0	0	0	0	0	0	0	0	0	0	0	0	0	0	0	0	0	0	0	0	0	0	0	0	0	0	0	Passed	ant(3'')-Ia, aph(3')-Ia, blaCMY-2, parC (T57S), qnrB19, sul2, tet(A)	spectinomycin, kanamycin, ampicillin, amoxicillin/clavulanic acid, cefoxitin, ceftriaxone, ciprofloxacin I/R, sulfisoxazole, tetracycline	Streptomycin, Neomycin, Kanamycin, Lividomycin, Paromomycin, Ribostamycin, Amoxicillin, Amoxicillin+Clavulanic acid, Ampicillin, Ampicillin+Clavulanic acid, Cefotaxime, Cefoxitin, Ceftazidime, Piperacillin, Piperacillin+Tazobactam, Ticarcillin, Ticarcillin+Clavulanic acid, Nalidixic acid, Ciprofloxacin, Sulfamethoxazole, Doxycycline, Tetracycline	Col(pHAD28), IncC
SRR14554420	5	ND/Others	2021-05-15	2021	5	15	United Kingdom	PRJNA248792	SAMN19222321	External	Others	No	Europe	Europe	Unknown	No	8	1	1	1	0	1	1	1	1	1	0	0	0	0	0	0	0	0	0	0	0	0	0	0	0	0	0	0	0	0	0	0	0	156	1	1	1	1	1	1	1	1	1	1	1	1	1	1	1	1	1	1	1	1	1	1	1	1	1	1	1	1	1	1	1	1	1	1	1	1	1	1	1	1	1	1	1	1	1	1	1	1	1	1	1	1	1	1	1	1	1	1	1	1	1	1	1	1	1	1	1	1	1	1	1	1	1	1	1	1	1	1	1	1	1	1	1	1	1	1	1	1	1	1	1	1	1	1	1	1	1	1	1	1	1	1	1	1	1	1	1	1	1	1	1	1	1	1	1	1	1	1	1	1	1	1	1	1	1	1	1	1	1	1	1	1	1	1	1	1	1	1	1	1	1	1	1	1	1	1	1	1	1	1	1	1	1	1	1	1	0	0	0	0	0	0	0	0	0	0	0	0	0	0	0	0	0	0	0	0	0	0	0	0	0	0	0	0	0	0	0	0	0	0	0	0	0	0	0	0	0	1	0	1	0	0	0	0	0	0	0	0	0	0	0	0	0	0	0	0	0	0	0	0	0	0	0	0	0	0	0	0	0	0	0	0	0	0	0	0	0	0	0	0	0	0	0	0	0	0	0	0	0	Passed	ant(3'')-Ia, aph(3')-Ia, blaCMY-2, parC (T57S), qnrB19, sul2, tet(A)	spectinomycin, kanamycin, ampicillin, amoxicillin/clavulanic acid, cefoxitin, ceftriaxone, ciprofloxacin I/R, sulfisoxazole, tetracycline	Streptomycin, Neomycin, Kanamycin, Lividomycin, Paromomycin, Ribostamycin, Amoxicillin, Amoxicillin+Clavulanic acid, Ampicillin, Ampicillin+Clavulanic acid, Cefotaxime, Cefoxitin, Ceftazidime, Piperacillin, Piperacillin+Tazobactam, Ticarcillin, Ticarcillin+Clavulanic acid, Nalidixic acid, Ciprofloxacin, Sulfamethoxazole, Doxycycline, Tetracycline	Col(pHAD28), IncC
SRR14554421	5	ND/Others	2021-05-15	2021	5	15	United Kingdom	PRJNA248792	SAMN19222325	External	Others	No	Europe	Europe	Unknown	No	8	1	1	1	0	1	1	1	1	1	0	0	0	0	0	0	0	0	0	0	0	0	0	0	0	0	0	0	0	0	0	0	0	157	1	1	1	1	1	1	1	1	1	1	1	1	1	1	1	1	1	1	1	1	1	1	1	1	1	1	1	1	1	1	1	1	1	1	1	1	1	1	1	1	1	1	1	1	1	1	1	1	1	1	1	1	1	1	1	1	1	1	1	1	1	1	1	1	1	1	1	1	1	1	1	1	1	1	1	1	1	1	1	1	1	1	1	1	1	1	1	1	1	1	1	1	1	1	1	1	1	1	1	1	1	1	1	1	1	1	1	1	1	1	1	1	1	1	1	1	1	1	1	1	1	1	1	1	1	1	1	1	1	1	1	1	1	1	1	1	1	1	1	1	1	1	1	1	1	1	1	1	1	1	1	1	1	1	1	1	0	0	0	0	0	0	0	1	0	0	0	0	0	0	0	0	0	0	0	0	0	0	0	0	0	0	0	0	0	0	0	0	0	0	0	0	0	0	0	0	0	1	0	1	0	0	0	0	0	0	0	0	0	0	0	0	0	0	0	0	0	0	0	0	0	0	0	0	0	0	0	0	0	0	0	0	0	0	0	0	0	0	0	0	0	0	0	0	0	0	0	0	0	Passed	ant(3'')-Ia, aph(3')-Ia, blaCMY-2, parC (T57S), qnrB19, sul2, tet(A)	spectinomycin, kanamycin, ampicillin, amoxicillin/clavulanic acid, cefoxitin, ceftriaxone, ciprofloxacin I/R, sulfisoxazole, tetracycline	Streptomycin, Neomycin, Kanamycin, Lividomycin, Paromomycin, Ribostamycin, Amoxicillin, Amoxicillin+Clavulanic acid, Ampicillin, Ampicillin+Clavulanic acid, Cefotaxime, Cefoxitin, Ceftazidime, Piperacillin, Piperacillin+Tazobactam, Ticarcillin, Ticarcillin+Clavulanic acid, Nalidixic acid, Ciprofloxacin, Sulfamethoxazole, Doxycycline, Tetracycline	Col(pHAD28), IncC
SRR14554580	5	ND/Others	2021-05-15	2021	5	15	United Kingdom	PRJNA248792	SAMN19222322	External	Others	No	Europe	Europe	Unknown	No	9	1	1	1	0	1	1	1	1	1	0	0	0	0	0	0	0	1	0	0	0	0	0	0	0	0	0	0	0	0	0	0	0	158	1	1	1	1	1	1	1	1	1	1	1	1	1	1	1	1	1	1	1	1	1	1	1	1	1	1	1	1	1	1	1	1	1	1	1	1	1	1	1	1	1	1	1	1	1	1	1	1	1	1	1	1	1	1	1	1	1	1	1	1	1	1	1	1	1	1	1	1	1	1	1	1	1	1	1	1	1	1	1	1	1	1	1	1	1	1	1	1	1	1	1	1	1	1	1	1	1	1	1	1	1	1	1	1	1	1	1	1	1	1	1	1	1	1	1	1	1	1	1	1	1	1	1	1	1	1	1	1	1	1	1	1	1	1	1	1	1	1	1	1	1	1	1	1	1	1	1	1	1	1	1	1	1	1	1	1	0	0	0	0	0	0	1	1	0	0	0	0	0	0	0	0	0	0	0	0	0	0	0	0	0	0	0	0	0	0	0	0	0	0	0	0	0	0	0	0	0	2	0	1	0	0	0	0	0	0	0	0	0	0	0	0	0	0	0	0	0	0	0	0	0	0	0	0	1	0	0	0	0	0	0	0	0	0	0	0	0	0	0	0	0	0	0	0	0	0	0	0	0	Passed	ant(3'')-Ia, aph(3')-Ia, blaCMY-2, blaCTX-M-55, parC (T57S), qnrB5, sul2, tet(A)	spectinomycin, kanamycin, ampicillin, amoxicillin/clavulanic acid, cefoxitin, ceftriaxone, ciprofloxacin I/R, sulfisoxazole, tetracycline	Streptomycin, Neomycin, Kanamycin, Lividomycin, Paromomycin, Ribostamycin, Amoxicillin, Amoxicillin+Clavulanic acid, Ampicillin, Ampicillin+Clavulanic acid, Cefotaxime, Cefoxitin, Ceftazidime, Piperacillin, Piperacillin+Tazobactam, Ticarcillin, Ticarcillin+Clavulanic acid, Aztreonam, Cefepime, Ceftriaxone, Nalidixic acid, Ciprofloxacin, Sulfamethoxazole, Doxycycline, Tetracycline	Col(pHAD28), IncC, IncFII(pHN7A8)
SRR14559745	5	ND/Others	2021-05-15	2021	5	15	United Kingdom	PRJNA248792	SAMN19228167	External	Others	No	Europe	Europe	Unknown	No	8	1	1	1	0	1	1	1	1	1	0	0	0	0	0	0	0	0	0	0	0	0	0	0	0	0	0	0	0	0	0	0	0	156	1	1	1	1	1	1	1	1	1	1	1	1	1	1	1	1	1	1	1	1	1	1	1	1	1	1	1	1	1	1	1	1	1	1	1	1	1	1	1	1	1	1	1	1	1	1	1	1	1	1	1	1	1	1	1	1	1	1	1	1	1	1	1	1	1	1	1	1	1	1	1	1	1	1	1	1	1	1	1	1	1	1	1	1	1	1	1	1	1	1	1	1	1	1	1	1	1	1	1	1	1	1	1	1	1	1	1	1	1	1	1	1	1	1	1	1	1	1	1	1	1	1	1	1	1	1	1	1	1	1	1	1	1	1	1	1	1	1	1	1	1	1	1	1	1	1	1	1	1	1	1	1	1	1	1	1	0	0	0	0	0	0	0	0	0	0	0	0	0	0	0	0	0	0	0	0	0	0	0	0	0	0	0	0	0	0	0	0	0	0	0	0	0	0	0	0	0	1	0	1	0	0	0	0	0	0	0	0	0	0	0	0	0	0	0	0	0	0	0	0	0	0	0	0	0	0	0	0	0	0	0	0	0	0	0	0	0	0	0	0	0	0	0	0	0	0	0	0	0	Passed	ant(3'')-Ia, aph(3')-Ia, blaCMY-2, parC (T57S), qnrB19, sul2, tet(A)	spectinomycin, kanamycin, ampicillin, amoxicillin/clavulanic acid, cefoxitin, ceftriaxone, ciprofloxacin I/R, sulfisoxazole, tetracycline	Streptomycin, Neomycin, Kanamycin, Lividomycin, Paromomycin, Ribostamycin, Amoxicillin, Amoxicillin+Clavulanic acid, Ampicillin, Ampicillin+Clavulanic acid, Cefotaxime, Cefoxitin, Ceftazidime, Piperacillin, Piperacillin+Tazobactam, Ticarcillin, Ticarcillin+Clavulanic acid, Nalidixic acid, Ciprofloxacin, Sulfamethoxazole, Doxycycline, Tetracycline	Col(pHAD28), IncC
SRR14559749	5	ND/Others	2021-05-15	2021	5	15	United Kingdom	PRJNA248792	SAMN19228159	External	Others	No	Europe	Europe	Unknown	No	8	1	1	1	0	1	1	1	1	1	0	0	0	0	0	0	0	0	0	0	0	0	0	0	0	0	0	0	0	0	0	0	0	157	1	1	1	1	1	1	1	1	1	1	1	1	1	1	1	1	1	1	1	1	1	1	1	1	1	1	1	1	1	1	1	1	1	1	1	1	1	1	1	1	1	1	1	1	1	1	1	1	1	1	1	1	1	1	1	1	1	1	1	1	1	1	1	1	1	1	1	1	1	1	1	1	1	1	1	1	1	1	1	1	1	1	1	1	1	1	1	1	1	1	1	1	1	1	1	1	1	1	1	1	1	1	1	1	1	1	1	1	1	1	1	1	1	1	1	1	1	1	1	1	1	1	1	1	1	1	1	1	1	1	1	1	1	1	1	1	1	1	1	1	1	1	1	1	1	1	1	1	1	1	1	1	1	1	1	1	0	0	0	0	0	0	0	1	0	0	0	0	0	0	0	0	0	0	0	0	0	0	0	0	0	0	0	0	0	0	0	0	0	0	0	0	0	0	0	0	0	1	0	1	0	0	0	0	0	0	0	0	0	0	0	0	0	0	0	0	0	0	0	0	0	0	0	0	0	0	0	0	0	0	0	0	0	0	0	0	0	0	0	0	0	0	0	0	0	0	0	0	0	Passed	ant(3'')-Ia, aph(3')-Ia, blaCMY-2, parC (T57S), qnrB19, sul2, tet(A)	spectinomycin, kanamycin, ampicillin, amoxicillin/clavulanic acid, cefoxitin, ceftriaxone, ciprofloxacin I/R, sulfisoxazole, tetracycline	Streptomycin, Neomycin, Kanamycin, Lividomycin, Paromomycin, Ribostamycin, Amoxicillin, Amoxicillin+Clavulanic acid, Ampicillin, Ampicillin+Clavulanic acid, Cefotaxime, Cefoxitin, Ceftazidime, Piperacillin, Piperacillin+Tazobactam, Ticarcillin, Ticarcillin+Clavulanic acid, Nalidixic acid, Ciprofloxacin, Sulfamethoxazole, Doxycycline, Tetracycline	Col(pHAD28), IncC
SRR14559763	5	ND/Others	2021-05-15	2021	5	15	United Kingdom	PRJNA248792	SAMN19228168	External	Others	No	Europe	Europe	Unknown	No	8	1	1	1	0	1	1	1	1	1	0	0	0	0	0	0	0	0	0	0	0	0	0	0	0	0	0	0	0	0	0	0	0	157	1	1	1	1	1	1	1	1	1	1	1	1	1	1	1	1	1	1	1	1	1	1	1	1	1	1	1	1	1	1	1	1	1	1	1	1	1	1	1	1	1	1	1	1	1	1	1	1	1	1	1	1	1	1	1	1	1	1	1	1	1	1	1	1	1	1	1	1	1	1	1	1	1	1	1	1	1	1	1	1	1	1	1	1	1	1	1	1	1	1	1	1	1	1	1	1	1	1	1	1	1	1	1	1	1	1	1	1	1	1	1	1	1	1	1	1	1	1	1	1	1	1	1	1	1	1	1	1	1	1	1	1	1	1	1	1	1	1	1	1	1	1	1	1	1	1	1	1	1	1	1	1	1	1	1	1	0	0	0	0	0	0	0	1	0	0	0	0	0	0	0	0	0	0	0	0	0	0	0	0	0	0	0	0	0	0	0	0	0	0	0	0	0	0	0	0	0	1	0	1	0	0	0	0	0	0	0	0	0	0	0	0	0	0	0	0	0	0	0	0	0	0	0	0	0	0	0	0	0	0	0	0	0	0	0	0	0	0	0	0	0	0	0	0	0	0	0	0	0	Passed	ant(3'')-Ia, aph(3')-Ia, blaCMY-2, parC (T57S), qnrB19, sul2, tet(A)	spectinomycin, kanamycin, ampicillin, amoxicillin/clavulanic acid, cefoxitin, ceftriaxone, ciprofloxacin I/R, sulfisoxazole, tetracycline	Streptomycin, Neomycin, Kanamycin, Lividomycin, Paromomycin, Ribostamycin, Amoxicillin, Amoxicillin+Clavulanic acid, Ampicillin, Ampicillin+Clavulanic acid, Cefotaxime, Cefoxitin, Ceftazidime, Piperacillin, Piperacillin+Tazobactam, Ticarcillin, Ticarcillin+Clavulanic acid, Nalidixic acid, Ciprofloxacin, Sulfamethoxazole, Doxycycline, Tetracycline	Col(pHAD28), IncC
SRR14559809	5	ND/Others	2021-05-15	2021	5	15	United Kingdom	PRJNA248792	SAMN19228160	External	Others	No	Europe	Europe	Unknown	No	8	1	1	1	0	1	1	1	1	1	0	0	0	0	0	0	0	0	0	0	0	0	0	0	0	0	0	0	0	0	0	0	0	157	1	1	1	1	1	1	1	1	1	1	1	1	1	1	1	1	1	1	1	1	1	1	1	1	1	1	1	1	1	1	1	1	1	1	1	1	1	1	1	1	1	1	1	1	1	1	1	1	1	1	1	1	1	1	1	1	1	1	1	1	1	1	1	1	1	1	1	1	1	1	1	1	1	1	1	1	1	1	1	1	1	1	1	1	1	1	1	1	1	1	1	1	1	1	1	1	1	1	1	1	1	1	1	1	1	1	1	1	1	1	1	1	1	1	1	1	1	1	1	1	1	1	1	1	1	1	1	1	1	1	1	1	1	1	1	1	1	1	1	1	1	1	1	1	1	1	1	1	1	1	1	1	1	1	1	1	0	0	0	0	0	0	0	1	0	0	0	0	0	0	0	0	0	0	0	0	0	0	0	0	0	0	0	0	0	0	0	0	0	0	0	0	0	0	0	0	0	1	0	1	0	0	0	0	0	0	0	0	0	0	0	0	0	0	0	0	0	0	0	0	0	0	0	0	0	0	0	0	0	0	0	0	0	0	0	0	0	0	0	0	0	0	0	0	0	0	0	0	0	Passed	ant(3'')-Ia, aph(3')-Ia, blaCMY-2, parC (T57S), qnrB19, sul2, tet(A)	spectinomycin, kanamycin, ampicillin, amoxicillin/clavulanic acid, cefoxitin, ceftriaxone, ciprofloxacin I/R, sulfisoxazole, tetracycline	Streptomycin, Neomycin, Kanamycin, Lividomycin, Paromomycin, Ribostamycin, Amoxicillin, Amoxicillin+Clavulanic acid, Ampicillin, Ampicillin+Clavulanic acid, Cefotaxime, Cefoxitin, Ceftazidime, Piperacillin, Piperacillin+Tazobactam, Ticarcillin, Ticarcillin+Clavulanic acid, Nalidixic acid, Ciprofloxacin, Sulfamethoxazole, Doxycycline, Tetracycline	Col(pHAD28), IncC
SRR14559907	5	ND/Others	2021-05-15	2021	5	15	United Kingdom	PRJNA248792	SAMN19228173	External	Others	No	Europe	Europe	Unknown	No	9	1	1	1	0	1	1	1	1	1	0	0	0	0	0	0	0	1	0	0	0	0	0	0	0	0	0	0	0	0	0	0	0	158	1	1	1	1	1	1	1	1	1	1	1	1	1	1	1	1	1	1	1	1	1	1	1	1	1	1	1	1	1	1	1	1	1	1	1	1	1	1	1	1	1	1	1	1	1	1	1	1	1	1	1	1	1	1	1	1	1	1	1	1	1	1	1	1	1	1	1	1	1	1	1	1	1	1	1	1	1	1	1	1	1	1	1	1	1	1	1	1	1	1	1	1	1	1	1	1	1	1	1	1	1	1	1	1	1	1	1	1	1	1	1	1	1	1	1	1	1	1	1	1	1	1	1	1	1	1	1	1	1	1	1	1	1	1	1	1	1	1	1	1	1	1	1	1	1	1	1	1	1	1	1	1	1	1	1	1	0	0	0	0	0	0	1	1	0	0	0	0	0	0	0	0	0	0	0	0	0	0	0	0	0	0	0	0	0	0	0	0	0	0	0	0	0	0	0	0	0	2	0	1	0	0	0	0	0	0	0	0	0	0	0	0	0	0	0	0	0	0	0	0	0	0	0	0	1	0	0	0	0	0	0	0	0	0	0	0	0	0	0	0	0	0	0	0	0	0	0	0	0	Passed	ant(3'')-Ia, aph(3')-Ia, blaCMY-2, blaCTX-M-55, parC (T57S), qnrB19, sul2, tet(A)	spectinomycin, kanamycin, ampicillin, amoxicillin/clavulanic acid, cefoxitin, ceftriaxone, ciprofloxacin I/R, sulfisoxazole, tetracycline	Streptomycin, Neomycin, Kanamycin, Lividomycin, Paromomycin, Ribostamycin, Amoxicillin, Amoxicillin+Clavulanic acid, Ampicillin, Ampicillin+Clavulanic acid, Cefotaxime, Cefoxitin, Ceftazidime, Piperacillin, Piperacillin+Tazobactam, Ticarcillin, Ticarcillin+Clavulanic acid, Aztreonam, Cefepime, Ceftriaxone, Nalidixic acid, Ciprofloxacin, Sulfamethoxazole, Doxycycline, Tetracycline	Col(pHAD28), IncC, IncFII(pHN7A8)
SRR14651507	5	ND/Others	2021-05-15	2021	5	15	United Kingdom	PRJNA248792	SAMN19336470	External	Others	No	Europe	Europe	Unknown	No	9	1	1	1	0	1	1	1	1	1	0	0	0	0	0	0	0	1	0	0	0	0	0	0	0	0	0	0	0	0	0	0	0	159	1	1	1	1	1	1	1	1	1	1	1	1	1	1	1	1	1	1	1	1	1	1	1	1	1	1	1	1	1	1	1	1	1	1	1	1	1	1	1	1	1	1	1	1	1	1	1	1	1	1	1	1	1	1	1	1	1	1	1	1	1	1	1	1	1	1	1	1	1	1	1	1	1	1	1	1	1	1	1	1	1	1	1	1	1	1	1	1	1	1	1	1	1	1	1	1	1	1	1	1	1	1	1	1	1	1	1	1	1	1	1	1	1	1	1	1	1	1	1	1	1	1	1	1	1	1	1	1	1	1	1	1	1	1	1	1	1	1	1	1	1	1	1	1	1	1	1	1	1	1	1	1	1	1	1	1	0	0	0	0	0	0	1	1	0	0	0	0	0	0	0	0	1	0	0	0	0	0	0	0	0	0	0	0	0	0	0	0	0	0	0	0	0	0	0	0	0	2	0	1	0	0	0	0	0	0	0	0	0	0	0	0	0	0	0	0	0	0	0	0	0	0	0	0	1	0	0	0	0	0	0	0	0	0	0	0	0	0	0	0	0	0	0	0	0	0	0	0	0	Passed	ant(3'')-Ia, aph(3')-Ia, blaCMY-2, blaCTX-M-55, blaTEM-214, parC (T57S), qnrB19, sul2, tet(A)	spectinomycin, kanamycin, ampicillin, amoxicillin/clavulanic acid, cefoxitin, ceftriaxone, ciprofloxacin I/R, sulfisoxazole, tetracycline	Streptomycin, Neomycin, Kanamycin, Lividomycin, Paromomycin, Ribostamycin, Amoxicillin, Amoxicillin+Clavulanic acid, Ampicillin, Ampicillin+Clavulanic acid, Cefotaxime, Cefoxitin, Ceftazidime, Piperacillin, Piperacillin+Tazobactam, Ticarcillin, Ticarcillin+Clavulanic acid, Aztreonam, Cefepime, Ceftriaxone, Unknown Beta-lactam, Nalidixic acid, Ciprofloxacin, Sulfamethoxazole, Doxycycline, Tetracycline	Col(pHAD28), IncC, IncFII(pHN7A8)
SRR15035547	5	Human	2021-06-15	2021	6	15	United Kingdom	PRJNA248792	SAMN20054879	External	Others	No	Europe	Europe	Human	No	7	0	1	1	0	1	1	1	1	1	0	0	0	0	0	0	0	0	0	0	0	0	0	0	0	0	0	0	0	0	0	0	0	155	1	1	1	1	1	1	1	1	1	1	1	1	1	1	1	1	1	1	1	1	1	1	1	1	0	1	1	1	1	1	1	1	1	1	1	1	1	1	1	1	1	1	1	1	1	1	1	1	1	1	1	1	1	1	1	1	1	1	1	1	1	1	1	1	1	1	1	1	1	1	1	1	1	1	1	1	1	1	1	1	1	1	1	1	1	1	1	1	1	1	1	1	1	1	1	1	1	1	1	1	1	1	1	1	1	1	1	1	1	1	1	1	1	1	1	1	1	1	1	1	1	1	1	1	1	1	1	1	1	1	1	1	1	1	1	1	1	1	1	1	1	1	1	1	1	1	1	1	1	1	1	1	1	1	1	1	0	0	0	0	0	0	0	0	0	0	0	0	0	0	0	0	0	0	0	0	0	0	0	0	0	0	0	0	0	0	0	0	0	0	0	0	0	0	0	0	0	1	0	1	0	0	0	0	0	0	0	0	0	0	0	0	0	0	0	0	0	0	0	0	0	0	0	0	0	0	0	0	0	0	0	0	0	0	0	0	0	0	0	0	0	0	0	0	0	0	0	0	0	Passed	ant(3'')-Ia, blaCMY-2, parC (T57S), qnrB19, sul2, tet(A)	spectinomycin, ampicillin, amoxicillin/clavulanic acid, cefoxitin, ceftriaxone, ciprofloxacin I/R, sulfisoxazole, tetracycline	Streptomycin, Amoxicillin, Amoxicillin+Clavulanic acid, Ampicillin, Ampicillin+Clavulanic acid, Cefotaxime, Cefoxitin, Ceftazidime, Piperacillin, Piperacillin+Tazobactam, Ticarcillin, Ticarcillin+Clavulanic acid, Nalidixic acid, Ciprofloxacin, Sulfamethoxazole, Doxycycline, Tetracycline	Col(pHAD28), IncC
SRR15054499	5	ND/Others	2021-06-15	2021	6	15	United Kingdom	PRJNA248792	SAMN20085533	External	Others	No	Europe	Europe	Unknown	No	7	1	1	1	0	1	1	0	1	1	0	0	0	0	0	0	0	0	0	0	0	0	0	0	0	0	0	0	0	0	0	0	0	157	1	1	1	1	1	1	1	1	1	1	1	1	1	1	1	1	1	1	1	1	1	1	1	1	1	1	1	1	1	1	1	1	1	1	1	1	1	1	1	1	1	1	1	1	1	1	1	1	1	1	1	1	1	1	1	1	1	1	1	1	1	1	1	1	1	1	1	1	1	1	1	1	1	1	1	1	1	1	1	1	1	1	1	1	1	1	1	1	1	1	1	1	1	1	1	1	1	1	1	1	1	1	1	1	1	1	1	1	1	1	1	1	1	1	1	1	1	1	1	1	1	1	1	1	1	1	1	1	1	1	1	1	1	1	1	1	1	1	1	1	1	1	1	1	1	1	1	1	1	1	1	1	1	1	1	1	0	0	0	0	0	0	0	1	0	0	0	0	0	0	0	0	0	0	0	0	0	0	0	0	0	0	0	0	0	0	0	0	0	0	0	0	0	0	0	0	0	1	0	1	0	0	0	0	0	0	0	0	0	0	0	0	0	0	0	0	0	0	0	0	0	0	0	0	0	0	0	0	0	0	0	0	0	0	0	0	0	0	0	0	0	0	0	0	0	0	0	0	0	Passed	aph(3')-Ia, blaCMY-2, parC (T57S), qnrB19, sul2, tet(A)	kanamycin, ampicillin, amoxicillin/clavulanic acid, cefoxitin, ceftriaxone, ciprofloxacin I/R, sulfisoxazole, tetracycline	Neomycin, Kanamycin, Lividomycin, Paromomycin, Ribostamycin, Amoxicillin, Amoxicillin+Clavulanic acid, Ampicillin, Ampicillin+Clavulanic acid, Cefotaxime, Cefoxitin, Ceftazidime, Piperacillin, Piperacillin+Tazobactam, Ticarcillin, Ticarcillin+Clavulanic acid, Nalidixic acid, Ciprofloxacin, Sulfamethoxazole, Doxycycline, Tetracycline	Col(pHAD28), IncC
SRR15054554	5	ND/Others	2021-06-15	2021	6	15	United Kingdom	PRJNA248792	SAMN20085574	External	Others	No	Europe	Europe	Unknown	No	7	1	1	1	0	1	1	0	1	1	0	0	0	0	0	0	0	0	0	0	0	0	0	0	0	0	0	0	0	0	0	0	0	156	1	1	1	1	1	1	1	1	1	1	1	1	1	1	1	1	1	1	1	1	1	1	1	1	1	1	1	1	1	1	1	1	1	1	1	1	1	1	1	1	1	1	1	1	1	1	1	1	1	1	1	1	1	1	1	1	1	1	1	1	1	1	1	1	1	1	1	1	1	1	1	1	1	1	1	1	1	1	1	1	1	1	1	1	1	1	1	1	1	1	1	1	1	1	1	1	1	1	1	1	1	1	1	1	1	1	1	1	1	1	1	1	1	1	1	1	1	1	1	1	1	1	1	1	1	1	1	1	1	1	1	1	1	1	1	1	1	1	1	1	1	1	1	1	1	1	1	1	1	1	1	1	1	1	1	1	0	0	0	0	0	0	0	0	0	0	0	0	0	0	0	0	0	0	0	0	0	0	0	0	0	0	0	0	0	0	0	0	0	0	0	0	0	0	0	0	0	1	0	1	0	0	0	0	0	0	0	0	0	0	0	0	0	0	0	0	0	0	0	0	0	0	0	0	0	0	0	0	0	0	0	0	0	0	0	0	0	0	0	0	0	0	0	0	0	0	0	0	0	Passed	aph(3')-Ia, blaCMY-2, parC (T57S), qnrB19, sul2, tet(A)	kanamycin, ampicillin, amoxicillin/clavulanic acid, cefoxitin, ceftriaxone, ciprofloxacin I/R, sulfisoxazole, tetracycline	Neomycin, Kanamycin, Lividomycin, Paromomycin, Ribostamycin, Amoxicillin, Amoxicillin+Clavulanic acid, Ampicillin, Ampicillin+Clavulanic acid, Cefotaxime, Cefoxitin, Ceftazidime, Piperacillin, Piperacillin+Tazobactam, Ticarcillin, Ticarcillin+Clavulanic acid, Nalidixic acid, Ciprofloxacin, Sulfamethoxazole, Doxycycline, Tetracycline	Col(pHAD28), IncC
SRR15182168	5	Human	2021-06-15	2021	6	15	United Kingdom	PRJNA248792	SAMN20293031	External	Others	No	Europe	Europe	Human	No	7	0	1	1	0	1	1	1	1	1	0	0	0	0	0	0	0	0	0	0	0	0	0	0	0	0	0	0	0	0	0	0	0	157	1	1	1	1	1	1	1	1	1	1	1	1	1	1	1	1	1	1	1	1	1	1	1	1	1	1	1	1	1	1	1	1	1	1	1	1	1	1	1	1	1	1	1	1	1	1	1	1	1	1	1	1	1	1	1	1	1	1	1	1	1	1	1	1	1	1	1	1	1	1	1	1	1	1	1	1	1	1	1	1	1	1	1	1	1	1	1	1	1	1	1	1	1	1	1	1	1	1	1	1	1	1	1	1	1	1	1	1	1	1	1	1	1	1	1	1	1	1	1	1	1	1	1	1	1	1	1	1	1	1	1	1	1	1	1	1	1	1	1	1	1	1	1	1	1	1	1	1	1	1	1	1	1	1	1	1	0	0	0	0	0	0	0	1	0	0	0	0	0	0	0	0	0	0	0	0	0	0	0	0	0	0	0	0	0	0	0	0	0	0	0	0	0	0	0	0	0	1	0	1	0	0	0	0	0	0	0	0	0	0	0	0	0	0	0	0	0	0	0	0	0	0	0	0	0	0	0	0	0	0	0	0	0	0	0	0	0	0	0	0	0	0	0	0	0	0	0	0	0	Passed	ant(3'')-Ia, blaCMY-2, parC (T57S), qnrB19, sul2, tet(A)	spectinomycin, ampicillin, amoxicillin/clavulanic acid, cefoxitin, ceftriaxone, ciprofloxacin I/R, sulfisoxazole, tetracycline	Streptomycin, Amoxicillin, Amoxicillin+Clavulanic acid, Ampicillin, Ampicillin+Clavulanic acid, Cefotaxime, Cefoxitin, Ceftazidime, Piperacillin, Piperacillin+Tazobactam, Ticarcillin, Ticarcillin+Clavulanic acid, Nalidixic acid, Ciprofloxacin, Sulfamethoxazole, Doxycycline, Tetracycline	Col(pHAD28), IncC
SRR15299929	5	Human	2021-07-15	2021	7	15	United Kingdom	PRJNA248792	SAMN20491256	External	Others	No	Europe	Europe	Human	No	6	0	1	1	0	1	1	0	1	1	0	0	0	0	0	0	0	0	0	0	0	0	0	0	0	0	0	0	0	0	0	0	0	156	1	1	1	1	1	1	1	1	1	1	1	1	1	1	1	1	1	1	1	1	1	1	1	1	1	1	1	1	1	1	1	1	1	1	1	1	1	1	1	1	1	1	1	1	1	1	1	1	1	1	1	1	1	1	1	1	1	1	1	1	1	1	1	1	1	1	1	1	1	1	1	1	1	1	1	1	1	1	1	1	1	1	1	1	1	1	1	1	1	1	1	1	1	1	1	1	1	1	1	1	1	1	1	1	1	1	1	1	1	1	1	1	1	1	1	1	1	1	1	1	1	1	1	1	1	1	1	1	1	1	1	1	1	1	1	1	1	1	1	1	1	1	1	1	1	1	1	1	1	1	1	1	1	1	1	1	0	0	0	0	0	0	0	0	0	0	0	0	0	0	0	0	0	0	0	0	0	0	0	0	0	0	0	0	0	0	0	0	0	0	0	0	0	0	0	0	0	1	0	1	0	0	0	0	0	0	0	0	0	0	0	0	0	0	0	0	0	0	0	0	0	0	0	0	0	0	0	0	0	0	0	0	0	0	0	0	0	0	0	0	0	0	0	0	0	0	0	0	0	Passed	blaCMY-2, parC (T57S), qnrB19, sul2, tet(A)	ampicillin, amoxicillin/clavulanic acid, cefoxitin, ceftriaxone, ciprofloxacin I/R, sulfisoxazole, tetracycline	Amoxicillin, Amoxicillin+Clavulanic acid, Ampicillin, Ampicillin+Clavulanic acid, Cefotaxime, Cefoxitin, Ceftazidime, Piperacillin, Piperacillin+Tazobactam, Ticarcillin, Ticarcillin+Clavulanic acid, Nalidixic acid, Ciprofloxacin, Sulfamethoxazole, Doxycycline, Tetracycline	Col(pHAD28), IncC
SRR15309317	5	Human	2021-07-15	2021	7	15	United Kingdom	PRJNA248792	SAMN20506991	External	Others	No	Europe	Europe	Human	No	6	0	1	1	0	1	1	0	1	1	0	0	0	0	0	0	0	0	0	0	0	0	0	0	0	0	0	0	0	0	0	0	0	155	1	1	1	1	1	1	1	1	1	1	1	1	1	1	1	1	1	1	1	1	1	1	1	1	1	1	1	1	1	1	1	1	1	1	1	1	1	1	1	1	1	1	1	1	1	1	1	1	1	1	1	1	1	1	1	1	1	1	1	1	1	1	1	1	1	1	1	1	1	1	1	1	1	1	1	1	1	1	1	1	1	1	1	1	1	1	1	1	1	1	1	1	1	1	1	1	1	1	1	1	1	1	1	1	1	1	1	1	1	1	1	1	1	1	1	1	1	1	1	1	1	1	1	1	1	1	1	1	1	1	1	1	1	1	1	1	1	1	1	1	1	1	1	1	1	1	1	1	1	1	1	1	1	1	0	0	0	0	0	0	0	0	0	1	0	0	0	0	0	0	0	0	0	0	0	0	0	0	0	0	0	0	0	0	0	0	0	0	0	0	0	0	0	0	0	0	0	1	0	1	0	0	0	0	0	0	0	0	0	0	0	0	0	0	0	0	0	0	0	0	0	0	0	0	0	0	0	0	0	0	0	0	0	0	0	0	0	0	0	0	0	0	0	0	0	0	0	0	0	Passed	blaCMY-2, parC (T57S), qnrB19, sul2, tet(A)	ampicillin, amoxicillin/clavulanic acid, cefoxitin, ceftriaxone, ciprofloxacin I/R, sulfisoxazole, tetracycline	Amoxicillin, Amoxicillin+Clavulanic acid, Ampicillin, Ampicillin+Clavulanic acid, Cefotaxime, Cefoxitin, Ceftazidime, Piperacillin, Piperacillin+Tazobactam, Ticarcillin, Ticarcillin+Clavulanic acid, Nalidixic acid, Ciprofloxacin, Sulfamethoxazole, Doxycycline, Tetracycline	Col(pHAD28), IncC
SRR15369541	5	Human	2016-09-15	2016	9	15	United Kingdom	PRJNA248792	SAMN20665981	External	Others	No	Europe	Europe	Human	No	7	1	1	1	0	1	1	0	1	1	0	0	0	0	0	0	0	0	0	0	0	0	0	0	0	0	0	0	0	0	0	0	0	157	1	1	1	1	1	1	1	1	1	1	1	1	1	1	1	1	1	1	1	1	1	1	1	1	1	1	1	1	1	1	1	1	1	1	1	1	1	1	1	1	1	1	1	1	1	1	1	1	1	1	1	1	1	1	1	1	1	1	1	1	1	1	1	1	1	1	1	1	1	1	1	1	1	1	1	1	1	1	1	1	1	1	1	1	1	1	1	1	1	1	1	1	1	1	1	1	1	1	1	1	1	1	1	1	1	1	1	1	1	1	1	1	1	1	1	1	1	1	1	1	1	1	1	1	1	1	1	1	1	1	1	1	1	1	1	1	1	1	1	1	1	1	1	1	1	1	1	1	1	1	1	1	1	1	1	1	0	0	0	0	0	0	0	1	0	0	0	0	0	0	0	0	0	0	0	0	0	0	0	0	0	0	0	0	0	0	0	0	0	0	0	0	0	0	0	0	0	2	0	1	0	0	0	0	0	1	0	0	0	0	0	0	0	0	0	0	0	0	0	0	0	0	0	0	0	0	0	0	0	0	0	0	0	0	0	0	0	0	0	0	0	0	0	0	0	0	0	0	0	Passed	aph(3')-Ia, blaCMY-2, parC (T57S), qnrB19, sul2, tet(A)	kanamycin, ampicillin, amoxicillin/clavulanic acid, cefoxitin, ceftriaxone, ciprofloxacin I/R, sulfisoxazole, tetracycline	Neomycin, Kanamycin, Lividomycin, Paromomycin, Ribostamycin, Amoxicillin, Amoxicillin+Clavulanic acid, Ampicillin, Ampicillin+Clavulanic acid, Cefotaxime, Cefoxitin, Ceftazidime, Piperacillin, Piperacillin+Tazobactam, Ticarcillin, Ticarcillin+Clavulanic acid, Nalidixic acid, Ciprofloxacin, Sulfamethoxazole, Doxycycline, Tetracycline	Col(pHAD28), IncC
SRR15369564	5	ND/Others	2017-05-15	2017	5	15	United Kingdom	PRJNA248792	SAMN20666116	External	Others	No	Europe	Europe	Unknown	No	8	1	1	1	0	1	1	1	1	1	0	0	0	0	0	0	0	0	0	0	0	0	0	0	0	0	0	0	0	0	0	0	0	157	1	1	1	1	1	1	1	1	1	1	1	1	1	1	1	1	1	1	1	1	1	1	1	1	1	1	1	1	1	1	1	1	1	1	1	1	1	1	1	1	1	1	1	1	1	1	1	1	1	1	1	1	1	1	1	1	1	1	1	1	1	1	1	1	1	1	1	1	1	1	1	1	1	1	1	1	1	1	1	1	1	1	1	1	1	1	1	1	1	1	1	1	1	1	1	1	1	1	1	1	1	1	1	1	1	1	1	1	1	1	1	1	1	1	1	1	1	1	1	1	1	1	1	1	1	1	1	1	1	1	1	1	1	1	1	1	1	1	1	1	1	1	1	1	1	1	1	1	1	1	1	1	1	1	1	1	0	0	0	0	0	0	0	1	0	0	0	0	0	0	0	0	0	0	0	0	0	0	0	0	0	0	0	0	0	0	0	0	0	0	0	0	0	0	0	0	0	1	0	1	0	0	0	0	0	0	0	0	0	0	0	0	0	0	0	0	0	0	0	0	0	0	0	0	0	0	0	0	0	0	0	0	0	0	0	0	0	0	0	0	0	0	0	0	0	0	0	0	0	Passed	ant(3'')-Ia, aph(3')-Ia, blaCMY-2, parC (T57S), qnrB19, sul2, tet(A)	spectinomycin, kanamycin, ampicillin, amoxicillin/clavulanic acid, cefoxitin, ceftriaxone, ciprofloxacin I/R, sulfisoxazole, tetracycline	Streptomycin, Neomycin, Kanamycin, Lividomycin, Paromomycin, Ribostamycin, Amoxicillin, Amoxicillin+Clavulanic acid, Ampicillin, Ampicillin+Clavulanic acid, Cefotaxime, Cefoxitin, Ceftazidime, Piperacillin, Piperacillin+Tazobactam, Ticarcillin, Ticarcillin+Clavulanic acid, Nalidixic acid, Ciprofloxacin, Sulfamethoxazole, Doxycycline, Tetracycline	Col(pHAD28), IncC
SRR15383551	5	Human	2021-07-15	2021	7	15	United Kingdom	PRJNA248792	SAMN20679892	External	Others	No	Europe	Europe	Human	No	6	0	1	1	0	1	1	0	1	1	0	0	0	0	0	0	0	0	0	0	0	0	0	0	0	0	0	0	0	0	0	0	0	135	1	1	1	1	1	1	1	1	1	1	1	1	1	1	1	1	1	1	1	1	1	1	1	1	1	1	1	1	1	1	1	1	1	1	1	1	1	1	1	1	1	1	1	1	1	1	1	1	1	1	1	1	1	1	1	1	1	1	1	1	1	1	1	1	1	1	1	1	1	1	1	1	1	1	1	1	1	1	1	1	1	1	1	1	1	1	1	1	1	1	1	1	1	1	0	0	0	0	0	0	0	1	1	1	1	1	1	1	1	1	0	0	0	1	1	1	1	1	1	1	1	1	1	0	0	0	0	0	1	1	1	1	1	1	1	1	1	1	1	1	1	1	1	1	1	1	1	1	1	0	0	0	0	0	0	0	0	0	0	0	0	0	0	1	0	0	0	0	0	0	0	0	0	0	0	0	0	0	0	0	0	0	0	0	0	0	0	0	0	0	0	0	0	0	0	0	0	1	0	1	0	0	0	0	0	0	0	0	0	0	0	0	0	0	0	0	0	0	0	0	0	0	0	0	0	0	0	0	0	0	0	0	0	0	0	0	0	0	0	0	0	0	0	0	0	0	0	0	0	Passed	blaCMY-2, parC (T57S), qnrB19, sul2, tet(A)	ampicillin, amoxicillin/clavulanic acid, cefoxitin, ceftriaxone, ciprofloxacin I/R, sulfisoxazole, tetracycline	Amoxicillin, Amoxicillin+Clavulanic acid, Ampicillin, Ampicillin+Clavulanic acid, Cefotaxime, Cefoxitin, Ceftazidime, Piperacillin, Piperacillin+Tazobactam, Ticarcillin, Ticarcillin+Clavulanic acid, Nalidixic acid, Ciprofloxacin, Sulfamethoxazole, Doxycycline, Tetracycline	Col(pHAD28), IncC
SRR15924140	5	ND/Others	2021-09-15	2021	9	15	United Kingdom	PRJNA248792	SAMN21463323	External	Others	No	Europe	Europe	Unknown	No	7	0	1	1	0	1	1	1	1	1	0	0	0	0	0	0	0	0	0	0	0	0	0	0	0	0	0	0	0	0	0	0	0	157	1	1	1	1	1	1	1	1	1	1	1	1	1	1	1	1	1	1	1	1	1	1	1	1	1	1	1	1	1	1	1	1	1	1	1	1	1	1	1	1	1	1	1	1	1	1	1	1	1	1	1	1	1	1	1	1	1	1	1	1	1	1	1	1	1	1	1	1	1	1	1	1	1	1	1	1	1	1	1	1	1	1	1	1	1	1	1	1	1	1	1	1	1	1	1	1	1	1	1	1	1	1	1	1	1	1	1	1	1	1	1	1	1	1	1	1	1	1	1	1	1	1	1	1	1	1	1	1	1	1	1	1	1	1	1	1	1	1	1	1	1	1	1	1	1	1	1	1	1	1	1	1	1	1	1	1	0	0	0	0	0	0	0	1	0	0	0	0	0	0	0	0	0	0	0	0	0	0	0	0	0	0	0	0	0	0	0	0	0	0	0	0	0	0	0	0	0	1	0	1	0	0	0	0	0	0	0	0	0	0	0	0	0	0	0	0	0	0	0	0	0	0	0	0	0	0	0	0	0	0	0	0	0	0	0	0	0	0	0	0	0	0	0	0	0	0	0	0	0	Passed	ant(3'')-Ia, blaCMY-2, parC (T57S), qnrB19, sul2, tet(A)	spectinomycin, ampicillin, amoxicillin/clavulanic acid, cefoxitin, ceftriaxone, ciprofloxacin I/R, sulfisoxazole, tetracycline	Streptomycin, Amoxicillin, Amoxicillin+Clavulanic acid, Ampicillin, Ampicillin+Clavulanic acid, Cefotaxime, Cefoxitin, Ceftazidime, Piperacillin, Piperacillin+Tazobactam, Ticarcillin, Ticarcillin+Clavulanic acid, Nalidixic acid, Ciprofloxacin, Sulfamethoxazole, Doxycycline, Tetracycline	Col(pHAD28), IncC
SRR16089521	5	ND/Others	2021-09-15	2021	9	15	United Kingdom	PRJNA248792	SAMN21857009	External	Others	No	Europe	Europe	Unknown	No	7	1	1	1	0	1	1	0	1	1	0	0	0	0	0	0	0	0	0	0	0	0	0	0	0	0	0	0	0	0	0	0	0	157	1	1	1	1	1	1	1	1	1	1	1	1	1	1	1	1	1	1	1	1	1	1	1	1	1	1	1	1	1	1	1	1	1	1	1	1	1	1	1	1	1	1	1	1	1	1	1	1	1	1	1	1	1	1	1	1	1	1	1	1	1	1	1	1	1	1	1	1	1	1	1	1	1	1	1	1	1	1	1	1	1	1	1	1	1	1	1	1	1	1	1	1	1	1	1	1	1	1	1	1	1	1	1	1	1	1	1	1	1	1	1	1	1	1	1	1	1	1	1	1	1	1	1	1	1	1	1	1	1	1	1	1	1	1	1	1	1	1	1	1	1	1	1	1	1	1	1	1	1	1	1	1	1	1	1	1	0	0	0	0	0	0	0	1	0	0	0	0	0	0	0	0	0	0	0	0	0	0	0	0	0	0	0	0	0	0	0	0	0	0	0	0	0	0	0	0	0	1	0	1	0	0	0	0	0	0	0	0	0	0	0	0	0	0	0	0	0	0	0	0	0	0	0	0	0	0	0	0	0	0	0	0	0	0	0	0	0	0	0	0	0	0	0	0	0	0	0	0	0	Passed	aph(3')-Ia, blaCMY-2, parC (T57S), qnrB19, sul2, tet(A)	kanamycin, ampicillin, amoxicillin/clavulanic acid, cefoxitin, ceftriaxone, ciprofloxacin I/R, sulfisoxazole, tetracycline	Neomycin, Kanamycin, Lividomycin, Paromomycin, Ribostamycin, Amoxicillin, Amoxicillin+Clavulanic acid, Ampicillin, Ampicillin+Clavulanic acid, Cefotaxime, Cefoxitin, Ceftazidime, Piperacillin, Piperacillin+Tazobactam, Ticarcillin, Ticarcillin+Clavulanic acid, Nalidixic acid, Ciprofloxacin, Sulfamethoxazole, Doxycycline, Tetracycline	Col(pHAD28), IncC
SRR16089558	5	ND/Others	2021-09-15	2021	9	15	United Kingdom	PRJNA248792	SAMN21857050	External	Others	No	Europe	Europe	Unknown	No	7	0	1	1	0	1	1	1	1	1	0	0	0	0	0	0	0	0	0	0	0	0	0	0	0	0	0	0	0	0	0	0	0	156	1	1	1	1	1	1	1	1	1	1	1	1	1	1	1	1	1	1	1	1	1	1	1	1	1	1	1	1	1	1	1	1	1	1	1	1	1	1	1	1	1	1	1	1	1	1	1	1	1	1	1	1	1	1	1	1	1	1	1	1	1	1	1	1	1	1	1	1	1	1	1	1	1	1	1	1	1	1	1	1	1	1	1	1	1	1	1	1	1	1	1	1	1	1	1	1	1	1	1	1	1	1	1	1	1	1	1	1	1	1	1	1	1	1	1	1	1	1	1	1	1	1	1	1	1	1	1	1	1	1	1	1	1	1	1	1	1	1	1	1	1	1	1	1	1	1	1	1	1	1	1	1	1	1	1	1	0	0	0	0	0	0	0	0	0	0	0	0	0	0	0	0	0	0	0	0	0	0	0	0	0	0	0	0	0	0	0	0	0	0	0	0	0	0	0	0	0	1	0	1	0	0	0	0	0	0	0	0	0	0	0	0	0	0	0	0	0	0	0	0	0	0	0	0	0	0	0	0	0	0	0	0	0	0	0	0	0	0	0	0	0	0	0	0	0	0	0	0	0	Passed	ant(3'')-Ia, blaCMY-2, parC (T57S), qnrB19, sul2, tet(A)	spectinomycin, ampicillin, amoxicillin/clavulanic acid, cefoxitin, ceftriaxone, ciprofloxacin I/R, sulfisoxazole, tetracycline	Streptomycin, Amoxicillin, Amoxicillin+Clavulanic acid, Ampicillin, Ampicillin+Clavulanic acid, Cefotaxime, Cefoxitin, Ceftazidime, Piperacillin, Piperacillin+Tazobactam, Ticarcillin, Ticarcillin+Clavulanic acid, Nalidixic acid, Ciprofloxacin, Sulfamethoxazole, Doxycycline, Tetracycline	Col(pHAD28), IncC
SRR16089563	5	ND/Others	2021-09-15	2021	9	15	United Kingdom	PRJNA248792	SAMN21857054	External	Others	No	Europe	Europe	Unknown	No	7	1	1	1	0	1	1	0	1	1	0	0	0	0	0	0	0	0	0	0	0	0	0	0	0	0	0	0	0	0	0	0	0	156	1	1	1	1	1	1	1	1	1	1	1	1	1	1	1	1	1	1	1	1	1	1	1	1	1	1	1	1	1	1	1	1	1	1	1	1	1	1	1	1	1	1	1	1	1	1	1	1	1	1	1	1	1	1	1	1	1	1	1	1	1	1	1	1	1	1	1	1	1	1	1	1	1	1	1	1	1	1	1	1	1	1	1	1	1	1	1	1	1	1	1	1	1	1	1	1	1	1	1	1	1	1	1	1	1	1	1	1	1	1	1	1	1	1	1	1	1	1	1	1	1	1	1	1	1	1	1	1	1	1	1	1	1	1	1	1	1	1	1	1	1	1	1	1	1	1	1	1	1	1	1	1	1	1	1	1	0	0	0	0	0	0	0	0	0	0	0	0	0	0	0	0	0	0	0	0	0	0	0	0	0	0	0	0	0	0	0	0	0	0	0	0	0	0	0	0	0	1	0	1	0	0	0	0	0	0	0	0	0	0	0	0	0	0	0	0	0	0	0	0	0	0	0	0	0	0	0	0	0	0	0	0	0	0	0	0	0	0	0	0	0	0	0	0	0	0	0	0	0	Passed	aph(3')-Ia, blaCMY-2, parC (T57S), sul2, tet(A)	kanamycin, ampicillin, amoxicillin/clavulanic acid, cefoxitin, ceftriaxone, sulfisoxazole, tetracycline	Neomycin, Kanamycin, Lividomycin, Paromomycin, Ribostamycin, Amoxicillin, Amoxicillin+Clavulanic acid, Ampicillin, Ampicillin+Clavulanic acid, Cefotaxime, Cefoxitin, Ceftazidime, Piperacillin, Piperacillin+Tazobactam, Ticarcillin, Ticarcillin+Clavulanic acid, Nalidixic acid, Ciprofloxacin, Sulfamethoxazole, Doxycycline, Tetracycline	Col(pHAD28), IncC
SRR16089565	5	ND/Others	2021-09-15	2021	9	15	United Kingdom	PRJNA248792	SAMN21857078	External	Others	No	Europe	Europe	Unknown	No	7	1	1	1	0	1	1	0	1	1	0	0	0	0	0	0	0	0	0	0	0	0	0	0	0	0	0	0	0	0	0	0	0	156	1	1	1	1	1	1	1	1	1	1	1	1	1	1	1	1	1	1	1	1	1	1	1	1	1	1	1	1	1	1	1	1	1	1	1	1	1	1	1	1	1	1	1	1	1	1	1	1	1	1	1	1	1	1	1	1	1	1	1	1	1	1	1	1	1	1	1	1	1	1	1	1	1	1	1	1	1	1	1	1	1	1	1	1	1	1	1	1	1	1	1	1	1	1	1	1	1	1	1	1	1	1	1	1	1	1	1	1	1	1	1	1	1	1	1	1	1	1	1	1	1	1	1	1	1	1	1	1	1	1	1	1	1	1	1	1	1	1	1	1	1	1	1	1	1	1	1	1	1	1	1	1	1	1	1	1	0	0	0	0	0	0	0	0	0	0	0	0	0	0	0	0	0	0	0	0	0	0	0	0	0	0	0	0	0	0	0	0	0	0	0	0	0	0	0	0	0	1	0	1	0	0	0	0	0	0	0	0	0	0	0	0	0	0	0	0	0	0	0	0	0	0	0	0	0	0	0	0	0	0	0	0	0	0	0	0	0	0	0	0	0	0	0	0	0	0	0	0	0	Passed	aph(3')-Ia, aph(3')-Ia, blaCMY-2, parC (T57S), qnrB81, sul2, tet(A)	kanamycin, ampicillin, amoxicillin/clavulanic acid, cefoxitin, ceftriaxone, ciprofloxacin I/R, sulfisoxazole, tetracycline	Neomycin, Kanamycin, Lividomycin, Paromomycin, Ribostamycin, Amoxicillin, Amoxicillin+Clavulanic acid, Ampicillin, Ampicillin+Clavulanic acid, Cefotaxime, Cefoxitin, Ceftazidime, Piperacillin, Piperacillin+Tazobactam, Ticarcillin, Ticarcillin+Clavulanic acid, Nalidixic acid, Ciprofloxacin, Sulfamethoxazole, Doxycycline, Tetracycline	Col(pHAD28), IncC
SRR16089591	5	ND/Others	2021-09-15	2021	9	15	United Kingdom	PRJNA248792	SAMN21857095	External	Others	No	Europe	Europe	Unknown	No	7	1	1	1	0	1	1	0	1	1	0	0	0	0	0	0	0	0	0	0	0	0	0	0	0	0	0	0	0	0	0	0	0	157	1	1	1	1	1	1	1	1	1	1	1	1	1	1	1	1	1	1	1	1	1	1	1	1	1	1	1	1	1	1	1	1	1	1	1	1	1	1	1	1	1	1	1	1	1	1	1	1	1	1	1	1	1	1	1	1	1	1	1	1	1	1	1	1	1	1	1	1	1	1	1	1	1	1	1	1	1	1	1	1	1	1	1	1	1	1	1	1	1	1	1	1	1	1	1	1	1	1	1	1	1	1	1	1	1	1	1	1	1	1	1	1	1	1	1	1	1	1	1	1	1	1	1	1	1	1	1	1	1	1	1	1	1	1	1	1	1	1	1	1	1	1	1	1	1	1	1	1	1	1	1	1	1	1	1	1	0	0	0	0	0	0	0	1	0	0	0	0	0	0	0	0	0	0	0	0	0	0	0	0	0	0	0	0	0	0	0	0	0	0	0	0	0	0	0	0	0	1	0	1	0	0	0	0	0	0	0	0	0	0	0	0	0	0	0	0	0	0	0	0	0	0	0	0	0	0	0	0	0	0	0	0	0	0	0	0	0	0	0	0	0	0	0	0	0	0	0	0	0	Passed	aph(3')-Ia, blaCMY-2, parC (T57S), qnrB19, sul2, tet(A)	kanamycin, ampicillin, amoxicillin/clavulanic acid, cefoxitin, ceftriaxone, ciprofloxacin I/R, sulfisoxazole, tetracycline	Neomycin, Kanamycin, Lividomycin, Paromomycin, Ribostamycin, Amoxicillin, Amoxicillin+Clavulanic acid, Ampicillin, Ampicillin+Clavulanic acid, Cefotaxime, Cefoxitin, Ceftazidime, Piperacillin, Piperacillin+Tazobactam, Ticarcillin, Ticarcillin+Clavulanic acid, Nalidixic acid, Ciprofloxacin, Sulfamethoxazole, Doxycycline, Tetracycline	Col(pHAD28), IncC
SRR16118913	5	ND/Others	2021-09-15	2021	9	15	United Kingdom	PRJNA248792	SAMN21902030	External	Others	No	Europe	Europe	Unknown	No	7	1	1	1	0	1	1	0	1	1	0	0	0	0	0	0	0	0	0	0	0	0	0	0	0	0	0	0	0	0	0	0	0	157	1	1	1	1	1	1	1	1	1	1	1	1	1	1	1	1	1	1	1	1	1	1	1	1	1	1	1	1	1	1	1	1	1	1	1	1	1	1	1	1	1	1	1	1	1	1	1	1	1	1	1	1	1	1	1	1	1	1	1	1	1	1	1	1	1	1	1	1	1	1	1	1	1	1	1	1	1	1	1	1	1	1	1	1	1	1	1	1	1	1	1	1	1	1	1	1	1	1	1	1	1	1	1	1	1	1	1	1	1	1	1	1	1	1	1	1	1	1	1	1	1	1	1	1	1	1	1	1	1	1	1	1	1	1	1	1	1	1	1	1	1	1	1	1	1	1	1	1	1	1	1	1	1	1	1	1	0	0	0	0	0	0	0	1	0	0	0	0	0	0	0	0	0	0	0	0	0	0	0	0	0	0	0	0	0	0	0	0	0	0	0	0	0	0	0	0	0	1	0	1	0	0	0	0	0	0	0	0	0	0	0	0	0	0	0	0	0	0	0	0	0	0	0	0	0	0	0	0	0	0	0	0	0	0	0	0	0	0	0	0	0	0	0	0	0	0	0	0	0	Passed	aph(3')-Ia, blaCMY-2, parC (T57S), qnrB19, sul2, tet(A)	kanamycin, ampicillin, amoxicillin/clavulanic acid, cefoxitin, ceftriaxone, ciprofloxacin I/R, sulfisoxazole, tetracycline	Neomycin, Kanamycin, Lividomycin, Paromomycin, Ribostamycin, Amoxicillin, Amoxicillin+Clavulanic acid, Ampicillin, Ampicillin+Clavulanic acid, Cefotaxime, Cefoxitin, Ceftazidime, Piperacillin, Piperacillin+Tazobactam, Ticarcillin, Ticarcillin+Clavulanic acid, Nalidixic acid, Ciprofloxacin, Sulfamethoxazole, Doxycycline, Tetracycline	Col(pHAD28), IncC
SRR16195355	5	ND/Others	2021-09-15	2021	9	15	United Kingdom	PRJNA248792	SAMN22045129	External	Others	No	Europe	Europe	Unknown	No	6	1	1	1	0	1	1	0	1	0	0	0	0	0	0	0	0	0	0	0	0	0	0	0	0	0	0	0	0	0	0	0	0	157	1	1	1	1	1	1	1	1	1	1	1	1	1	1	1	1	1	1	1	1	1	1	1	1	1	1	1	1	1	1	1	1	1	1	1	1	1	1	1	1	1	1	1	1	1	1	1	1	1	1	1	1	1	1	1	1	1	1	1	1	1	1	1	1	1	1	1	1	1	1	1	1	1	1	1	1	1	1	1	1	1	1	1	1	1	1	1	1	1	1	1	1	1	1	1	1	1	1	1	1	1	1	1	1	1	1	1	1	1	1	1	1	1	1	1	1	1	1	1	1	1	1	1	1	1	1	1	1	1	1	1	1	1	1	1	1	1	1	1	1	1	1	1	1	1	1	1	1	1	1	1	1	1	1	1	1	0	0	0	0	0	0	0	1	0	0	0	0	0	0	0	0	0	0	0	0	0	0	0	0	0	0	0	0	0	0	0	0	0	0	0	0	0	0	0	0	0	1	0	1	0	0	0	0	0	0	0	0	0	0	0	0	0	0	0	0	0	0	0	0	0	0	0	0	0	0	0	0	0	0	0	0	0	0	0	0	0	0	0	0	0	0	0	0	0	0	0	0	0	Passed	aph(3')-Ia, blaCMY-2, parC (T57S), sul2, tet(A)	kanamycin, ampicillin, amoxicillin/clavulanic acid, cefoxitin, ceftriaxone, sulfisoxazole, tetracycline	Neomycin, Kanamycin, Lividomycin, Paromomycin, Ribostamycin, Amoxicillin, Amoxicillin+Clavulanic acid, Ampicillin, Ampicillin+Clavulanic acid, Cefotaxime, Cefoxitin, Ceftazidime, Piperacillin, Piperacillin+Tazobactam, Ticarcillin, Ticarcillin+Clavulanic acid, Nalidixic acid, Ciprofloxacin, Sulfamethoxazole, Doxycycline, Tetracycline	IncC
SRR16568881	5	ND/Others	2021-10-15	2021	10	15	United Kingdom	PRJNA248792	SAMN22562413	External	Others	No	Europe	Europe	Unknown	No	6	0	1	1	0	1	1	0	1	1	0	0	0	0	0	0	0	0	0	0	0	0	0	0	0	0	0	0	0	0	0	0	0	157	1	1	1	1	1	1	1	1	1	1	1	1	1	1	1	1	1	1	1	1	1	1	1	1	1	1	1	1	1	1	1	1	1	1	1	1	1	1	1	1	1	1	1	1	1	1	1	1	1	1	1	1	1	1	1	1	1	1	1	1	1	1	1	1	1	1	1	1	1	1	1	1	1	1	1	1	1	1	1	1	1	1	1	1	1	1	1	1	1	1	1	1	1	1	1	1	1	1	1	1	1	1	1	1	1	1	1	1	1	1	1	1	1	1	1	1	1	1	1	1	1	1	1	1	1	1	1	1	1	1	1	1	1	1	1	1	1	1	1	1	1	1	1	1	1	1	1	1	1	1	1	1	1	1	1	1	0	0	0	0	0	0	0	1	0	0	0	0	0	0	0	0	0	0	0	0	0	0	0	0	0	0	0	0	0	0	0	0	0	0	0	0	0	0	0	0	0	3	0	1	0	0	0	0	0	0	0	0	0	0	0	0	0	0	0	0	0	0	0	0	1	0	0	0	0	0	0	0	0	0	0	0	0	0	0	0	0	0	0	1	0	0	0	0	0	0	0	0	0	Passed	blaCMY-2, parC (T57S), qnrB19, sul2, tet(A)	ampicillin, amoxicillin/clavulanic acid, cefoxitin, ceftriaxone, ciprofloxacin I/R, sulfisoxazole, tetracycline	Amoxicillin, Amoxicillin+Clavulanic acid, Ampicillin, Ampicillin+Clavulanic acid, Cefotaxime, Cefoxitin, Ceftazidime, Piperacillin, Piperacillin+Tazobactam, Ticarcillin, Ticarcillin+Clavulanic acid, Nalidixic acid, Ciprofloxacin, Sulfamethoxazole, Doxycycline, Tetracycline	Col(pHAD28), IncC, IncX4
SRR16568900	5	ND/Others	2021-10-15	2021	10	15	United Kingdom	PRJNA248792	SAMN22562423	External	Others	No	Europe	Europe	Unknown	No	6	0	1	1	0	1	1	0	1	1	0	0	0	0	0	0	0	0	0	0	0	0	0	0	0	0	0	0	0	0	0	0	0	157	1	1	1	1	1	1	1	1	1	1	1	1	1	1	1	1	1	1	1	1	1	1	1	1	1	1	1	1	1	1	1	1	1	1	1	1	1	1	1	1	1	1	1	1	1	1	1	1	1	1	1	1	1	1	1	1	1	1	1	1	1	1	1	1	1	1	1	1	1	1	1	1	1	1	1	1	1	1	1	1	1	1	1	1	1	1	1	1	1	1	1	1	1	1	1	1	1	1	1	1	1	1	1	1	1	1	1	1	1	1	1	1	1	1	1	1	1	1	1	1	1	1	1	1	1	1	1	1	1	1	1	1	1	1	1	1	1	1	1	1	1	1	1	1	1	1	1	1	1	1	1	1	1	1	1	1	0	0	0	0	0	0	0	1	0	0	0	0	0	0	0	0	0	0	0	0	0	0	0	0	0	0	0	0	0	0	0	0	0	0	0	0	0	0	0	0	0	1	0	1	0	0	0	0	0	0	0	0	0	0	0	0	0	0	0	0	0	0	0	0	0	0	0	0	0	0	0	0	0	0	0	0	0	0	0	0	0	0	0	0	0	0	0	0	0	0	0	0	0	Passed	blaCMY-2, parC (T57S), qnrB19, sul2, tet(A)	ampicillin, amoxicillin/clavulanic acid, cefoxitin, ceftriaxone, ciprofloxacin I/R, sulfisoxazole, tetracycline	Amoxicillin, Amoxicillin+Clavulanic acid, Ampicillin, Ampicillin+Clavulanic acid, Cefotaxime, Cefoxitin, Ceftazidime, Piperacillin, Piperacillin+Tazobactam, Ticarcillin, Ticarcillin+Clavulanic acid, Nalidixic acid, Ciprofloxacin, Sulfamethoxazole, Doxycycline, Tetracycline	Col(pHAD28), IncC
SRR16910891	5	ND/Others	2021-09-15	2021	9	15	United Kingdom	PRJNA248792	SAMN23038608	External	Others	No	Europe	Europe	Unknown	No	7	1	1	1	0	1	1	0	1	1	0	0	0	0	0	0	0	0	0	0	0	0	0	0	0	0	0	0	0	0	0	0	0	156	1	1	1	1	1	1	1	1	1	1	1	1	1	1	1	1	1	1	1	1	1	1	1	1	1	1	1	1	1	1	1	1	1	1	1	1	1	1	1	1	1	1	1	1	1	1	1	1	1	1	1	1	1	1	1	1	1	1	1	1	1	1	1	1	1	1	1	1	1	1	1	1	1	1	1	1	1	1	1	1	1	1	1	1	1	1	1	1	1	1	1	1	1	1	1	1	1	1	1	1	1	1	1	1	1	1	1	1	1	1	1	1	1	1	1	1	1	1	1	1	1	1	1	1	1	1	1	1	1	1	1	1	1	1	1	1	1	1	1	1	1	1	1	1	1	1	1	1	1	1	1	1	1	1	1	1	0	0	0	0	0	0	0	0	0	0	0	0	0	0	0	0	0	0	0	0	0	0	0	0	0	0	0	0	0	0	0	0	0	0	0	0	0	0	0	0	0	1	0	1	0	0	0	0	0	0	0	0	0	0	0	0	0	0	0	0	0	0	0	0	0	0	0	0	0	0	0	0	0	0	0	0	0	0	0	0	0	0	0	0	0	0	0	0	0	0	0	0	0	Passed	blaCMY-2, parC (T57S), qnrB19, sul2, tet(A)	ampicillin, amoxicillin/clavulanic acid, cefoxitin, ceftriaxone, ciprofloxacin I/R, sulfisoxazole, tetracycline	Amoxicillin, Amoxicillin+Clavulanic acid, Ampicillin, Ampicillin+Clavulanic acid, Cefotaxime, Cefoxitin, Ceftazidime, Piperacillin, Piperacillin+Tazobactam, Ticarcillin, Ticarcillin+Clavulanic acid, Nalidixic acid, Ciprofloxacin, Sulfamethoxazole, Doxycycline, Tetracycline	Col(pHAD28), IncC
SRR17021012	5	ND/Others	2021-11-15	2021	11	15	United Kingdom	PRJNA248792	SAMN23413074	External	Others	No	Europe	Europe	Unknown	No	6	0	1	1	0	1	1	0	1	1	0	0	0	0	0	0	0	0	0	0	0	0	0	0	0	0	0	0	0	0	0	0	0	157	1	1	1	1	1	1	1	1	1	1	1	1	1	1	1	1	1	1	1	1	1	1	1	1	1	1	1	1	1	1	1	1	1	1	1	1	1	1	1	1	1	1	1	1	1	1	1	1	1	1	1	1	1	1	1	1	1	1	1	1	1	1	1	1	1	1	1	1	1	1	1	1	1	1	1	1	1	1	1	1	1	1	1	1	1	1	1	1	1	1	1	1	1	1	1	1	1	1	1	1	1	1	1	1	1	1	1	1	1	1	1	1	1	1	1	1	1	1	1	1	1	1	1	1	1	1	1	1	1	1	1	1	1	1	1	1	1	1	1	1	1	1	1	1	1	1	1	1	1	1	1	1	1	1	1	1	0	0	0	0	0	0	0	1	0	0	0	0	0	0	0	0	0	0	0	0	0	0	0	0	0	0	0	0	0	0	0	0	0	0	0	0	0	0	0	0	0	3	0	1	0	0	0	1	0	0	0	0	0	0	0	0	0	0	0	0	0	0	0	0	0	0	0	0	0	0	0	0	0	0	0	0	0	1	0	0	0	0	0	0	0	0	0	0	0	0	0	0	0	Passed	blaCMY-2, parC (T57S), qnrB19, sul2, tet(A)	ampicillin, amoxicillin/clavulanic acid, cefoxitin, ceftriaxone, ciprofloxacin I/R, sulfisoxazole, tetracycline	Amoxicillin, Amoxicillin+Clavulanic acid, Ampicillin, Ampicillin+Clavulanic acid, Cefotaxime, Cefoxitin, Ceftazidime, Piperacillin, Piperacillin+Tazobactam, Ticarcillin, Ticarcillin+Clavulanic acid, Nalidixic acid, Ciprofloxacin, Sulfamethoxazole, Doxycycline, Tetracycline	Col(pHAD28), IncC
SRR1957962	5	Human	2014-09-15	2014	9	15	United Kingdom	PRJNA248792	SAMN03465864	External	Others	No	Europe	Europe	Human	No	7	0	1	1	0	1	1	1	1	1	0	0	0	0	0	0	0	0	0	0	0	0	0	0	0	0	0	0	0	0	0	0	0	157	1	1	1	1	1	1	1	1	1	1	1	1	1	1	1	1	1	1	1	1	1	1	1	1	1	1	1	1	1	1	1	1	1	1	1	1	1	1	1	1	1	1	1	1	1	1	1	1	1	1	1	1	1	1	1	1	1	1	1	1	1	1	1	1	1	1	1	1	1	1	1	1	1	1	1	1	1	1	1	1	1	1	1	1	1	1	1	1	1	1	1	1	1	1	1	1	1	1	1	1	1	1	1	1	1	1	1	1	1	1	1	1	1	1	1	1	1	1	1	1	1	1	1	1	1	1	1	1	1	1	1	1	1	1	1	1	1	1	1	1	1	1	1	1	1	1	1	1	1	1	1	1	1	1	1	1	0	0	0	0	0	0	0	1	0	0	0	0	0	0	0	0	0	0	0	0	0	0	0	0	0	0	0	0	0	0	0	0	0	0	0	0	0	0	0	0	0	1	0	1	0	0	0	0	0	0	0	0	0	0	0	0	0	0	0	0	0	0	0	0	0	0	0	0	0	0	0	0	0	0	0	0	0	0	0	0	0	0	0	0	0	0	0	0	0	0	0	0	0	Passed	blaCMY-2, parC (T57S), qnrB19, sul2, tet(A)	ampicillin, amoxicillin/clavulanic acid, cefoxitin, ceftriaxone, ciprofloxacin I/R, sulfisoxazole, tetracycline	Amoxicillin, Amoxicillin+Clavulanic acid, Ampicillin, Ampicillin+Clavulanic acid, Cefotaxime, Cefoxitin, Ceftazidime, Piperacillin, Piperacillin+Tazobactam, Ticarcillin, Ticarcillin+Clavulanic acid, Nalidixic acid, Ciprofloxacin, Sulfamethoxazole, Doxycycline, Tetracycline	Col(pHAD28), IncC
SRR19601845	5	ND/Others	2022-05-15	2022	5	15	United Kingdom	PRJNA248792	SAMN28946004	External	Others	No	Europe	Europe	Unknown	No	6	0	1	1	0	1	1	0	1	1	0	0	0	0	0	0	0	0	0	0	0	0	0	0	0	0	0	0	0	0	0	0	0	157	1	1	1	1	1	1	1	1	1	1	1	1	1	1	1	1	1	1	1	1	1	1	1	1	1	1	1	1	1	1	1	1	1	1	1	1	1	1	1	1	1	1	1	1	1	1	1	1	1	1	1	1	1	1	1	1	1	1	1	1	1	1	1	1	1	1	1	1	1	1	1	1	1	1	1	1	1	1	1	1	1	1	1	1	1	1	1	1	1	1	1	1	1	1	1	1	1	1	1	1	1	1	1	1	1	1	1	1	1	1	1	1	1	1	1	1	1	1	1	1	1	1	1	1	1	1	1	1	1	1	1	1	1	1	1	1	1	1	1	1	1	1	1	1	1	1	1	1	1	1	1	1	1	1	1	1	0	0	0	0	0	0	0	1	0	0	0	0	0	0	0	0	0	0	0	0	0	0	0	0	0	0	0	0	0	0	0	0	0	0	0	0	0	0	0	0	0	2	0	1	0	0	0	0	0	0	0	0	0	0	0	0	0	0	0	0	0	0	0	0	0	0	0	0	0	0	0	0	0	1	0	0	0	0	0	0	0	0	0	0	0	0	0	0	0	0	0	0	0	Passed	blaCMY-2, parC (T57S), qnrB19, sul2, tet(A)	ampicillin, amoxicillin/clavulanic acid, cefoxitin, ceftriaxone, ciprofloxacin I/R, sulfisoxazole, tetracycline	Amoxicillin, Amoxicillin+Clavulanic acid, Ampicillin, Ampicillin+Clavulanic acid, Cefotaxime, Cefoxitin, Ceftazidime, Piperacillin, Piperacillin+Tazobactam, Ticarcillin, Ticarcillin+Clavulanic acid, Nalidixic acid, Ciprofloxacin, Sulfamethoxazole, Doxycycline, Tetracycline	Col(pHAD28), IncC
SRR19601848	5	ND/Others	2022-05-15	2022	5	15	United Kingdom	PRJNA248792	SAMN28945994	External	Others	No	Europe	Europe	Unknown	No	6	0	1	1	0	1	1	0	1	1	0	0	0	0	0	0	0	0	0	0	0	0	0	0	0	0	0	0	0	0	0	0	0	157	1	1	1	1	1	1	1	1	1	1	1	1	1	1	1	1	1	1	1	1	1	1	1	1	1	1	1	1	1	1	1	1	1	1	1	1	1	1	1	1	1	1	1	1	1	1	1	1	1	1	1	1	1	1	1	1	1	1	1	1	1	1	1	1	1	1	1	1	1	1	1	1	1	1	1	1	1	1	1	1	1	1	1	1	1	1	1	1	1	1	1	1	1	1	1	1	1	1	1	1	1	1	1	1	1	1	1	1	1	1	1	1	1	1	1	1	1	1	1	1	1	1	1	1	1	1	1	1	1	1	1	1	1	1	1	1	1	1	1	1	1	1	1	1	1	1	1	1	1	1	1	1	1	1	1	1	0	0	0	0	0	0	0	1	0	0	0	0	0	0	0	0	0	0	0	0	0	0	0	0	0	0	0	0	0	0	0	0	0	0	0	0	0	0	0	0	0	2	0	1	0	0	0	0	0	0	0	0	0	0	0	0	0	0	0	0	0	0	0	0	0	0	0	0	0	0	0	0	0	1	0	0	0	0	0	0	0	0	0	0	0	0	0	0	0	0	0	0	0	Passed	blaCMY-2, parC (T57S), qnrB19, sul2, tet(A)	ampicillin, amoxicillin/clavulanic acid, cefoxitin, ceftriaxone, ciprofloxacin I/R, sulfisoxazole, tetracycline	Amoxicillin, Amoxicillin+Clavulanic acid, Ampicillin, Ampicillin+Clavulanic acid, Cefotaxime, Cefoxitin, Ceftazidime, Piperacillin, Piperacillin+Tazobactam, Ticarcillin, Ticarcillin+Clavulanic acid, Nalidixic acid, Ciprofloxacin, Sulfamethoxazole, Doxycycline, Tetracycline	Col(pHAD28), IncC
SRR19625409	5	ND/Others	2022-06-15	2022	6	15	United Kingdom	PRJNA248792	SAMN28968416	External	Others	No	Europe	Europe	Unknown	No	6	0	1	1	0	1	1	0	1	1	0	0	0	0	0	0	0	0	0	0	0	0	0	0	0	0	0	0	0	0	0	0	0	157	1	1	1	1	1	1	1	1	1	1	1	1	1	1	1	1	1	1	1	1	1	1	1	1	1	1	1	1	1	1	1	1	1	1	1	1	1	1	1	1	1	1	1	1	1	1	1	1	1	1	1	1	1	1	1	1	1	1	1	1	1	1	1	1	1	1	1	1	1	1	1	1	1	1	1	1	1	1	1	1	1	1	1	1	1	1	1	1	1	1	1	1	1	1	1	1	1	1	1	1	1	1	1	1	1	1	1	1	1	1	1	1	1	1	1	1	1	1	1	1	1	1	1	1	1	1	1	1	1	1	1	1	1	1	1	1	1	1	1	1	1	1	1	1	1	1	1	1	1	1	1	1	1	1	1	1	0	0	0	0	0	0	0	1	0	0	0	0	0	0	0	0	0	0	0	0	0	0	0	0	0	0	0	0	0	0	0	0	0	0	0	0	0	0	0	0	0	2	0	1	0	0	0	0	0	0	0	0	0	0	0	0	1	0	0	0	0	0	0	0	0	0	0	0	0	0	0	0	0	0	0	0	0	0	0	0	0	0	0	0	0	0	0	0	0	0	0	0	0	Passed	blaCMY-2, parC (T57S), qnrB19, sul2, tet(A)	ampicillin, amoxicillin/clavulanic acid, cefoxitin, ceftriaxone, ciprofloxacin I/R, sulfisoxazole, tetracycline	Amoxicillin, Amoxicillin+Clavulanic acid, Ampicillin, Ampicillin+Clavulanic acid, Cefotaxime, Cefoxitin, Ceftazidime, Piperacillin, Piperacillin+Tazobactam, Ticarcillin, Ticarcillin+Clavulanic acid, Nalidixic acid, Ciprofloxacin, Sulfamethoxazole, Doxycycline, Tetracycline	Col(pHAD28), IncC
SRR19625516	5	ND/Others	2022-06-15	2022	6	15	United Kingdom	PRJNA248792	SAMN28968407	External	Others	No	Europe	Europe	Unknown	No	6	0	1	1	0	1	1	0	1	1	0	0	0	0	0	0	0	0	0	0	0	0	0	0	0	0	0	0	0	0	0	0	0	157	1	1	1	1	1	1	1	1	1	1	1	1	1	1	1	1	1	1	1	1	1	1	1	1	1	1	1	1	1	1	1	1	1	1	1	1	1	1	1	1	1	1	1	1	1	1	1	1	1	1	1	1	1	1	1	1	1	1	1	1	1	1	1	1	1	1	1	1	1	1	1	1	1	1	1	1	1	1	1	1	1	1	1	1	1	1	1	1	1	1	1	1	1	1	1	1	1	1	1	1	1	1	1	1	1	1	1	1	1	1	1	1	1	1	1	1	1	1	1	1	1	1	1	1	1	1	1	1	1	1	1	1	1	1	1	1	1	1	1	1	1	1	1	1	1	1	1	1	1	1	1	1	1	1	1	1	0	0	0	0	0	0	0	1	0	0	0	0	0	0	0	0	0	0	0	0	0	0	0	0	0	0	0	0	0	0	0	0	0	0	0	0	0	0	0	0	0	2	0	1	0	0	0	0	0	0	0	0	0	0	0	0	1	0	0	0	0	0	0	0	0	0	0	0	0	0	0	0	0	0	0	0	0	0	0	0	0	0	0	0	0	0	0	0	0	0	0	0	0	Passed	blaCMY-2, parC (T57S), qnrB19, sul2, tet(A)	ampicillin, amoxicillin/clavulanic acid, cefoxitin, ceftriaxone, ciprofloxacin I/R, sulfisoxazole, tetracycline	Amoxicillin, Amoxicillin+Clavulanic acid, Ampicillin, Ampicillin+Clavulanic acid, Cefotaxime, Cefoxitin, Ceftazidime, Piperacillin, Piperacillin+Tazobactam, Ticarcillin, Ticarcillin+Clavulanic acid, Nalidixic acid, Ciprofloxacin, Sulfamethoxazole, Doxycycline, Tetracycline	Col(pHAD28), IncC
SRR20290371	5	ND/Others	2022-07-15	2022	7	15	United Kingdom	PRJNA248792	SAMN29804245	External	Others	No	Europe	Europe	Unknown	No	6	0	1	1	0	1	1	0	1	1	0	0	0	0	0	0	0	0	0	0	0	0	0	0	0	0	0	0	0	0	0	0	0	157	1	1	1	1	1	1	1	1	1	1	1	1	1	1	1	1	1	1	1	1	1	1	1	1	1	1	1	1	1	1	1	1	1	1	1	1	1	1	1	1	1	1	1	1	1	1	1	1	1	1	1	1	1	1	1	1	1	1	1	1	1	1	1	1	1	1	1	1	1	1	1	1	1	1	1	1	1	1	1	1	1	1	1	1	1	1	1	1	1	1	1	1	1	1	1	1	1	1	1	1	1	1	1	1	1	1	1	1	1	1	1	1	1	1	1	1	1	1	1	1	1	1	1	1	1	1	1	1	1	1	1	1	1	1	1	1	1	1	1	1	1	1	1	1	1	1	1	1	1	1	1	1	1	1	1	1	0	0	0	0	0	0	0	1	0	0	0	0	0	0	0	0	0	0	0	0	0	0	0	0	0	0	0	0	0	0	0	0	0	0	0	0	0	0	0	0	0	1	0	1	0	0	0	0	0	0	0	0	0	0	0	0	0	0	0	0	0	0	0	0	0	0	0	0	0	0	0	0	0	0	0	0	0	0	0	0	0	0	0	0	0	0	0	0	0	0	0	0	0	Passed	blaCMY-2, parC (T57S), qnrB19, sul2, tet(A)	ampicillin, amoxicillin/clavulanic acid, cefoxitin, ceftriaxone, ciprofloxacin I/R, sulfisoxazole, tetracycline	Amoxicillin, Amoxicillin+Clavulanic acid, Ampicillin, Ampicillin+Clavulanic acid, Cefotaxime, Cefoxitin, Ceftazidime, Piperacillin, Piperacillin+Tazobactam, Ticarcillin, Ticarcillin+Clavulanic acid, Nalidixic acid, Ciprofloxacin, Sulfamethoxazole, Doxycycline, Tetracycline	Col(pHAD28), IncC
SRR20633776	5	ND/Others	2022-07-15	2022	7	15	United Kingdom	PRJNA248792	SAMN29946085	External	Others	No	Europe	Europe	Unknown	No	10	0	1	1	0	1	1	1	1	1	0	0	0	0	0	1	0	1	0	0	0	0	0	0	0	0	0	1	0	0	0	0	0	157	1	1	1	1	1	1	1	1	1	1	1	1	1	1	1	1	1	1	1	1	1	1	1	1	1	1	1	1	1	1	1	1	1	1	1	1	1	1	1	1	1	1	1	1	1	1	1	1	1	1	1	1	1	1	1	1	1	1	1	1	1	1	1	1	1	1	1	1	1	1	1	1	1	1	1	1	1	1	1	1	1	1	1	1	1	1	1	1	1	1	1	1	1	1	1	1	1	1	1	1	1	1	1	1	1	1	1	1	1	1	1	1	1	1	1	1	1	1	1	1	1	1	1	1	1	1	1	1	1	1	1	1	1	1	1	1	1	1	1	1	1	1	1	1	1	1	1	1	1	1	1	1	1	1	1	1	0	0	0	0	0	0	0	1	0	0	0	0	0	0	0	0	0	0	0	0	0	0	0	0	0	0	0	0	0	0	0	0	0	0	0	0	0	0	0	0	0	2	0	1	0	0	0	0	0	0	0	1	0	0	0	0	0	0	0	0	0	0	0	0	0	0	0	0	0	0	0	0	0	0	0	0	0	0	0	0	0	0	0	0	0	0	0	0	0	0	0	0	0	Passed	aadA1, aadA2, blaCMY-2, blaCTX-M-8, cmlA1, dfrA12, parC (T57S), sul2, sul3, tet(A)	streptomycin, ampicillin, amoxicillin/clavulanic acid, cefoxitin, ceftriaxone, chloramphenicol, trimethoprim, sulfisoxazole, tetracycline	Spectinomycin, Streptomycin, Amoxicillin, Amoxicillin+Clavulanic acid, Ampicillin, Ampicillin+Clavulanic acid, Cefotaxime, Cefoxitin, Ceftazidime, Piperacillin, Piperacillin+Tazobactam, Ticarcillin, Ticarcillin+Clavulanic acid, Aztreonam, Cefepime, Ceftriaxone, Chloramphenicol, Trimethoprim, Nalidixic acid, Ciprofloxacin, Sulfamethoxazole, Doxycycline, Tetracycline	Col(pHAD28), IncC, IncI1-I(Alpha)
SRR20736636	5	ND/Others	2022-07-15	2022	7	15	United Kingdom	PRJNA248792	SAMN30086270	External	Others	No	Europe	Europe	Unknown	No	8	1	1	1	0	1	1	1	1	1	0	0	0	0	0	0	0	0	0	0	0	0	0	0	0	0	0	0	0	0	0	0	0	157	1	1	1	1	1	1	1	1	1	1	1	1	1	1	1	1	1	1	1	1	1	1	1	1	1	1	1	1	1	1	1	1	1	1	1	1	1	1	1	1	1	1	1	1	1	1	1	1	1	1	1	1	1	1	1	1	1	1	1	1	1	1	1	1	1	1	1	1	1	1	1	1	1	1	1	1	1	1	1	1	1	1	1	1	1	1	1	1	1	1	1	1	1	1	1	1	1	1	1	1	1	1	1	1	1	1	1	1	1	1	1	1	1	1	1	1	1	1	1	1	1	1	1	1	1	1	1	1	1	1	1	1	1	1	1	1	1	1	1	1	1	1	1	1	1	1	1	1	1	1	1	1	1	1	1	1	0	0	0	0	0	0	0	1	0	0	0	0	0	0	0	0	0	0	0	0	0	0	0	0	0	0	0	0	0	0	0	0	0	0	0	0	0	0	0	0	0	3	0	1	0	0	0	0	0	0	0	0	0	0	0	0	0	0	0	0	0	0	0	0	1	1	0	0	0	0	0	0	0	0	0	0	0	0	0	0	0	0	0	0	0	0	0	0	0	0	0	0	0	Passed	ant(3'')-Ia, aph(3')-Ia, blaCMY-2, parC (T57S), qnrB19, sul2, tet(A)	spectinomycin, kanamycin, ampicillin, amoxicillin/clavulanic acid, cefoxitin, ceftriaxone, ciprofloxacin I/R, sulfisoxazole, tetracycline	Streptomycin, Neomycin, Kanamycin, Lividomycin, Paromomycin, Ribostamycin, Amoxicillin, Amoxicillin+Clavulanic acid, Ampicillin, Ampicillin+Clavulanic acid, Cefotaxime, Cefoxitin, Ceftazidime, Piperacillin, Piperacillin+Tazobactam, Ticarcillin, Ticarcillin+Clavulanic acid, Nalidixic acid, Ciprofloxacin, Sulfamethoxazole, Doxycycline, Tetracycline	Col(pHAD28), IncC, IncX4
SRR20754601	5	ND/Others	2022-07-15	2022	7	15	United Kingdom	PRJNA248792	SAMN30106861	External	Others	No	Europe	Europe	Unknown	No	9	1	1	1	0	1	1	1	1	1	0	0	0	1	0	0	0	0	0	0	0	0	0	0	0	0	0	0	0	0	0	0	0	157	1	1	1	1	1	1	1	1	1	1	1	1	1	1	1	1	1	1	1	1	1	1	1	1	1	1	1	1	1	1	1	1	1	1	1	1	1	1	1	1	1	1	1	1	1	1	1	1	1	1	1	1	1	1	1	1	1	1	1	1	1	1	1	1	1	1	1	1	1	1	1	1	1	1	1	1	1	1	1	1	1	1	1	1	1	1	1	1	1	1	1	1	1	1	1	1	1	1	1	1	1	1	1	1	1	1	1	1	1	1	1	1	1	1	1	1	1	1	1	1	1	1	1	1	1	1	1	1	1	1	1	1	1	1	1	1	1	1	1	1	1	1	1	1	1	1	1	1	1	1	1	1	1	1	1	1	0	0	0	0	0	0	0	1	0	0	0	0	0	0	0	0	0	0	0	0	0	0	0	0	0	0	0	0	0	0	0	0	0	0	0	0	0	0	0	0	0	6	0	1	0	1	0	0	0	1	0	0	0	0	0	0	0	0	0	0	0	0	0	0	1	1	0	0	0	0	0	0	0	0	0	0	0	0	0	0	0	0	0	0	0	1	0	0	0	0	0	0	0	Passed	ant(3'')-Ia, aph(3')-Ia, blaCMY-2, parC (T57S), qnrB19, sul2, tet(A)	spectinomycin, kanamycin, ampicillin, amoxicillin/clavulanic acid, cefoxitin, ceftriaxone, ciprofloxacin I/R, sulfisoxazole, tetracycline	Streptomycin, Neomycin, Kanamycin, Lividomycin, Paromomycin, Ribostamycin, Amoxicillin, Amoxicillin+Clavulanic acid, Ampicillin, Ampicillin+Clavulanic acid, Cefotaxime, Cefoxitin, Ceftazidime, Piperacillin, Piperacillin+Tazobactam, Ticarcillin, Ticarcillin+Clavulanic acid, Nalidixic acid, Ciprofloxacin, Sulfamethoxazole, Doxycycline, Tetracycline	Col(pHAD28), ColpVC, IncC, IncX4
SRR20755110	5	Human	2022-07-15	2022	7	15	United Kingdom	PRJNA248792	SAMN30106864	External	Others	No	Europe	Europe	Human	No	8	1	1	1	0	1	1	0	1	1	0	0	0	1	0	0	0	0	0	0	0	0	0	0	0	0	0	0	0	0	0	0	0	157	1	1	1	1	1	1	1	1	1	1	1	1	1	1	1	1	1	1	1	1	1	1	1	1	1	1	1	1	1	1	1	1	1	1	1	1	1	1	1	1	1	1	1	1	1	1	1	1	1	1	1	1	1	1	1	1	1	1	1	1	1	1	1	1	1	1	1	1	1	1	1	1	1	1	1	1	1	1	1	1	1	1	1	1	1	1	1	1	1	1	1	1	1	1	1	1	1	1	1	1	1	1	1	1	1	1	1	1	1	1	1	1	1	1	1	1	1	1	1	1	1	1	1	1	1	1	1	1	1	1	1	1	1	1	1	1	1	1	1	1	1	1	1	1	1	1	1	1	1	1	1	1	1	1	1	1	0	0	0	0	0	0	0	1	0	0	0	0	0	0	0	0	0	0	0	0	0	0	0	0	0	0	0	0	0	0	0	0	0	0	0	0	0	0	0	0	0	4	0	1	0	1	0	0	0	1	0	0	0	0	0	0	0	0	0	0	0	0	0	0	0	0	0	0	0	0	0	0	0	0	0	0	0	0	0	0	0	0	0	0	0	1	0	0	0	0	0	0	0	Passed	aph(3')-Ia, blaCMY-2, blaTEM-220, parC (T57S), qnrB19, sul2, tet(A)	kanamycin, ampicillin, amoxicillin/clavulanic acid, cefoxitin, ceftriaxone, ciprofloxacin I/R, sulfisoxazole, tetracycline	Neomycin, Kanamycin, Lividomycin, Paromomycin, Ribostamycin, Amoxicillin, Amoxicillin+Clavulanic acid, Ampicillin, Ampicillin+Clavulanic acid, Cefotaxime, Cefoxitin, Ceftazidime, Piperacillin, Piperacillin+Tazobactam, Ticarcillin, Ticarcillin+Clavulanic acid, Unknown Beta-lactam, Nalidixic acid, Ciprofloxacin, Sulfamethoxazole, Doxycycline, Tetracycline	Col(pHAD28), ColpVC, IncC, IncX1
SRR20755371	5	ND/Others	2022-07-15	2022	7	15	United Kingdom	PRJNA248792	SAMN30106862	External	Others	No	Europe	Europe	Unknown	No	8	1	1	1	0	1	1	0	1	1	0	0	0	1	0	0	0	0	0	0	0	0	0	0	0	0	0	0	0	0	0	0	0	157	1	1	1	1	1	1	1	1	1	1	1	1	1	1	1	1	1	1	1	1	1	1	1	1	1	1	1	1	1	1	1	1	1	1	1	1	1	1	1	1	1	1	1	1	1	1	1	1	1	1	1	1	1	1	1	1	1	1	1	1	1	1	1	1	1	1	1	1	1	1	1	1	1	1	1	1	1	1	1	1	1	1	1	1	1	1	1	1	1	1	1	1	1	1	1	1	1	1	1	1	1	1	1	1	1	1	1	1	1	1	1	1	1	1	1	1	1	1	1	1	1	1	1	1	1	1	1	1	1	1	1	1	1	1	1	1	1	1	1	1	1	1	1	1	1	1	1	1	1	1	1	1	1	1	1	1	0	0	0	0	0	0	0	1	0	0	0	0	0	0	0	0	0	0	0	0	0	0	0	0	0	0	0	0	0	0	0	0	0	0	0	0	0	0	0	0	0	6	0	1	0	1	0	0	0	1	0	1	0	0	0	1	0	0	0	0	0	0	0	0	0	0	0	0	0	0	0	0	0	0	0	0	0	0	0	0	0	0	0	0	0	1	0	0	0	0	0	0	0	Passed	aph(3')-Ia, blaCMY-2, blaTEM-220, parC (T57S), qnrB19, sul2, tet(A)	kanamycin, ampicillin, amoxicillin/clavulanic acid, cefoxitin, ceftriaxone, ciprofloxacin I/R, sulfisoxazole, tetracycline	Neomycin, Kanamycin, Lividomycin, Paromomycin, Ribostamycin, Amoxicillin, Amoxicillin+Clavulanic acid, Ampicillin, Ampicillin+Clavulanic acid, Cefotaxime, Cefoxitin, Ceftazidime, Piperacillin, Piperacillin+Tazobactam, Ticarcillin, Ticarcillin+Clavulanic acid, Unknown Beta-lactam, Nalidixic acid, Ciprofloxacin, Sulfamethoxazole, Doxycycline, Tetracycline	Col(pHAD28), ColpVC, IncC, IncI1-I(Alpha), IncX1
SRR20912014	5	ND/Others	2022-07-15	2022	7	15	United Kingdom	PRJNA248792	SAMN30173719	External	Others	No	Europe	Europe	Unknown	No	8	1	1	1	0	1	1	0	1	1	0	0	0	1	0	0	0	0	0	0	0	0	0	0	0	0	0	0	0	0	0	0	0	157	1	1	1	1	1	1	1	1	1	1	1	1	1	1	1	1	1	1	1	1	1	1	1	1	1	1	1	1	1	1	1	1	1	1	1	1	1	1	1	1	1	1	1	1	1	1	1	1	1	1	1	1	1	1	1	1	1	1	1	1	1	1	1	1	1	1	1	1	1	1	1	1	1	1	1	1	1	1	1	1	1	1	1	1	1	1	1	1	1	1	1	1	1	1	1	1	1	1	1	1	1	1	1	1	1	1	1	1	1	1	1	1	1	1	1	1	1	1	1	1	1	1	1	1	1	1	1	1	1	1	1	1	1	1	1	1	1	1	1	1	1	1	1	1	1	1	1	1	1	1	1	1	1	1	1	1	0	0	0	0	0	0	0	1	0	0	0	0	0	0	0	0	0	0	0	0	0	0	0	0	0	0	0	0	0	0	0	0	0	0	0	0	0	0	0	0	0	6	0	1	0	1	0	0	0	1	0	1	0	0	0	1	0	0	0	0	0	0	0	0	0	0	0	0	0	0	0	0	0	0	0	0	0	0	0	0	0	0	0	0	0	1	0	0	0	0	0	0	0	Passed	aph(3')-Ia, blaCMY-2, blaTEM-220, parC (T57S), qnrB19, sul2, tet(A)	kanamycin, ampicillin, amoxicillin/clavulanic acid, cefoxitin, ceftriaxone, ciprofloxacin I/R, sulfisoxazole, tetracycline	Neomycin, Kanamycin, Lividomycin, Paromomycin, Ribostamycin, Amoxicillin, Amoxicillin+Clavulanic acid, Ampicillin, Ampicillin+Clavulanic acid, Cefotaxime, Cefoxitin, Ceftazidime, Piperacillin, Piperacillin+Tazobactam, Ticarcillin, Ticarcillin+Clavulanic acid, Unknown Beta-lactam, Nalidixic acid, Ciprofloxacin, Sulfamethoxazole, Doxycycline, Tetracycline	Col(pHAD28), ColpVC, IncC, IncI1-I(Alpha), IncX1
SRR21354551	5	ND/Others	2022-08-15	2022	8	15	United Kingdom	PRJNA248792	SAMN30600528	External	Others	No	Europe	Europe	Unknown	No	10	1	1	1	0	1	1	1	1	1	0	0	0	0	1	0	0	0	0	0	0	0	0	0	0	0	1	0	0	0	0	0	0	157	1	1	1	1	1	1	1	1	1	1	1	1	1	1	1	1	1	1	1	1	1	1	1	1	1	1	1	1	1	1	1	1	1	1	1	1	1	1	1	1	1	1	1	1	1	1	1	1	1	1	1	1	1	1	1	1	1	1	1	1	1	1	1	1	1	1	1	1	1	1	1	1	1	1	1	1	1	1	1	1	1	1	1	1	1	1	1	1	1	1	1	1	1	1	1	1	1	1	1	1	1	1	1	1	1	1	1	1	1	1	1	1	1	1	1	1	1	1	1	1	1	1	1	1	1	1	1	1	1	1	1	1	1	1	1	1	1	1	1	1	1	1	1	1	1	1	1	1	1	1	1	1	1	1	1	1	0	0	0	0	0	0	0	1	0	0	0	0	0	0	0	0	0	0	0	0	0	0	0	0	0	0	0	0	0	0	0	0	0	0	0	0	0	0	0	0	0	2	0	1	0	0	0	0	0	0	0	1	0	0	0	0	0	0	0	0	0	0	0	0	0	0	0	0	0	0	0	0	0	0	0	0	0	0	0	0	0	0	0	0	0	0	0	0	0	0	0	0	0	Passed	aac(3)-IId, ant(3'')-Ia, aph(3')-Ia, blaCMY-2, fosA3, parC (T57S), qnrB19, sul2, tet(A)	gentamicin, spectinomycin, kanamycin, ampicillin, amoxicillin/clavulanic acid, cefoxitin, ceftriaxone, fosfomycin, ciprofloxacin I/R, sulfisoxazole, tetracycline	Apramycin, Gentamicin, Tobramycin, Dibekacin, Netilmicin, Sisomicin, Streptomycin, Neomycin, Kanamycin, Lividomycin, Paromomycin, Ribostamycin, Amoxicillin, Amoxicillin+Clavulanic acid, Ampicillin, Ampicillin+Clavulanic acid, Cefotaxime, Cefoxitin, Ceftazidime, Piperacillin, Piperacillin+Tazobactam, Ticarcillin, Ticarcillin+Clavulanic acid, Fosfomycin, Nalidixic acid, Ciprofloxacin, Sulfamethoxazole, Doxycycline, Tetracycline	Col(pHAD28), IncC, IncI1-I(Alpha)
SRR21408254	5	ND/Others	2022-08-15	2022	8	15	United Kingdom	PRJNA248792	SAMN30651342	External	Others	No	Europe	Europe	Unknown	No	7	1	1	1	0	1	1	0	1	1	0	0	0	0	0	0	0	0	0	0	0	0	0	0	0	0	0	0	0	0	0	0	0	157	1	1	1	1	1	1	1	1	1	1	1	1	1	1	1	1	1	1	1	1	1	1	1	1	1	1	1	1	1	1	1	1	1	1	1	1	1	1	1	1	1	1	1	1	1	1	1	1	1	1	1	1	1	1	1	1	1	1	1	1	1	1	1	1	1	1	1	1	1	1	1	1	1	1	1	1	1	1	1	1	1	1	1	1	1	1	1	1	1	1	1	1	1	1	1	1	1	1	1	1	1	1	1	1	1	1	1	1	1	1	1	1	1	1	1	1	1	1	1	1	1	1	1	1	1	1	1	1	1	1	1	1	1	1	1	1	1	1	1	1	1	1	1	1	1	1	1	1	1	1	1	1	1	1	1	1	0	0	0	0	0	0	0	1	0	0	0	0	0	0	0	0	0	0	0	0	0	0	0	0	0	0	0	0	0	0	0	0	0	0	0	0	0	0	0	0	0	3	1	1	1	0	0	0	0	0	0	0	0	0	0	0	0	0	0	0	0	0	0	0	0	0	0	0	0	0	0	0	0	0	0	0	0	0	0	0	0	0	0	0	0	0	0	0	0	0	0	0	0	Passed	aph(3')-Ia, blaCMY-2, parC (T57S), qnrB19, sul2, tet(A)	kanamycin, ampicillin, amoxicillin/clavulanic acid, cefoxitin, ceftriaxone, ciprofloxacin I/R, sulfisoxazole, tetracycline	Neomycin, Kanamycin, Lividomycin, Paromomycin, Ribostamycin, Amoxicillin, Amoxicillin+Clavulanic acid, Ampicillin, Ampicillin+Clavulanic acid, Cefotaxime, Cefoxitin, Ceftazidime, Piperacillin, Piperacillin+Tazobactam, Ticarcillin, Ticarcillin+Clavulanic acid, Nalidixic acid, Ciprofloxacin, Sulfamethoxazole, Doxycycline, Tetracycline	Col(pHAD28), IncC
SRR21467341	5	ND/Others	2022-08-15	2022	8	15	United Kingdom	PRJNA248792	SAMN30718082	External	Others	No	Europe	Europe	Unknown	No	7	0	1	1	0	1	1	1	1	1	0	0	0	0	0	0	0	0	0	0	0	0	0	0	0	0	0	0	0	0	0	0	0	157	1	1	1	1	1	1	1	1	1	1	1	1	1	1	1	1	1	1	1	1	1	1	1	1	1	1	1	1	1	1	1	1	1	1	1	1	1	1	1	1	1	1	1	1	1	1	1	1	1	1	1	1	1	1	1	1	1	1	1	1	1	1	1	1	1	1	1	1	1	1	1	1	1	1	1	1	1	1	1	1	1	1	1	1	1	1	1	1	1	1	1	1	1	1	1	1	1	1	1	1	1	1	1	1	1	1	1	1	1	1	1	1	1	1	1	1	1	1	1	1	1	1	1	1	1	1	1	1	1	1	1	1	1	1	1	1	1	1	1	1	1	1	1	1	1	1	1	1	1	1	1	1	1	1	1	1	0	0	0	0	0	0	0	1	0	0	0	0	0	0	0	0	0	0	0	0	0	0	0	0	0	0	0	0	0	0	0	0	0	0	0	0	0	0	0	0	0	2	0	1	0	0	0	0	0	0	0	0	0	0	0	0	0	0	0	0	0	0	0	0	0	0	0	1	0	0	0	0	0	0	0	0	0	0	0	0	0	0	0	0	0	0	0	0	0	0	0	0	0	Passed	ant(3'')-Ia, blaCMY-2, parC (T57S), qnrB19, sul2, tet(A)	spectinomycin, ampicillin, amoxicillin/clavulanic acid, cefoxitin, ceftriaxone, ciprofloxacin I/R, sulfisoxazole, tetracycline	Streptomycin, Amoxicillin, Amoxicillin+Clavulanic acid, Ampicillin, Ampicillin+Clavulanic acid, Cefotaxime, Cefoxitin, Ceftazidime, Piperacillin, Piperacillin+Tazobactam, Ticarcillin, Ticarcillin+Clavulanic acid, Nalidixic acid, Ciprofloxacin, Sulfamethoxazole, Doxycycline, Tetracycline	Col(pHAD28), IncC, p0111
SRR21468823	5	ND/Others	2022-08-15	2022	8	15	United Kingdom	PRJNA248792	SAMN30718122	External	Others	No	Europe	Europe	Unknown	No	7	0	1	1	0	1	1	1	1	1	0	0	0	0	0	0	0	0	0	0	0	0	0	0	0	0	0	0	0	0	0	0	0	157	1	1	1	1	1	1	1	1	1	1	1	1	1	1	1	1	1	1	1	1	1	1	1	1	1	1	1	1	1	1	1	1	1	1	1	1	1	1	1	1	1	1	1	1	1	1	1	1	1	1	1	1	1	1	1	1	1	1	1	1	1	1	1	1	1	1	1	1	1	1	1	1	1	1	1	1	1	1	1	1	1	1	1	1	1	1	1	1	1	1	1	1	1	1	1	1	1	1	1	1	1	1	1	1	1	1	1	1	1	1	1	1	1	1	1	1	1	1	1	1	1	1	1	1	1	1	1	1	1	1	1	1	1	1	1	1	1	1	1	1	1	1	1	1	1	1	1	1	1	1	1	1	1	1	1	1	0	0	0	0	0	0	0	1	0	0	0	0	0	0	0	0	0	0	0	0	0	0	0	0	0	0	0	0	0	0	0	0	0	0	0	0	0	0	0	0	0	2	0	1	0	0	0	0	0	0	0	1	0	0	0	0	0	0	0	0	0	0	0	0	0	0	0	0	0	0	0	0	0	0	0	0	0	0	0	0	0	0	0	0	0	0	0	0	0	0	0	0	0	Passed	ant(3'')-Ia, blaCMY-2, parC (T57S), qnrB19, sul2, tet(A)	spectinomycin, ampicillin, amoxicillin/clavulanic acid, cefoxitin, ceftriaxone, ciprofloxacin I/R, sulfisoxazole, tetracycline	Streptomycin, Amoxicillin, Amoxicillin+Clavulanic acid, Ampicillin, Ampicillin+Clavulanic acid, Cefotaxime, Cefoxitin, Ceftazidime, Piperacillin, Piperacillin+Tazobactam, Ticarcillin, Ticarcillin+Clavulanic acid, Nalidixic acid, Ciprofloxacin, Sulfamethoxazole, Doxycycline, Tetracycline	Col(pHAD28), IncC, IncI1-I(Alpha)
SRR21642737	5	ND/Others	2022-09-15	2022	9	15	United Kingdom	PRJNA248792	SAMN30937211	External	Others	No	Europe	Europe	Unknown	No	7	1	1	1	0	1	1	1	1	0	0	0	0	0	0	0	0	0	0	0	0	0	0	0	0	0	0	0	0	0	0	0	0	156	1	1	1	1	1	1	1	1	1	1	1	1	1	1	1	1	1	1	1	1	1	1	1	1	1	1	1	1	1	1	1	1	1	1	1	1	1	1	1	1	1	1	1	1	1	1	1	1	1	1	1	1	1	1	1	1	1	1	1	1	1	1	1	1	1	1	1	1	1	1	1	1	1	1	1	1	1	1	1	1	1	1	1	1	1	1	1	1	1	1	1	1	1	1	1	1	1	1	1	1	1	1	1	1	1	1	1	1	1	1	1	1	1	1	1	1	1	1	1	1	1	1	1	1	1	1	1	1	1	1	1	1	1	1	1	1	1	1	1	1	1	1	1	1	1	1	1	1	1	1	1	1	1	1	1	1	0	0	0	0	0	0	0	0	0	0	0	0	0	0	0	0	0	0	0	0	0	0	0	0	0	0	0	0	0	0	0	0	0	0	0	0	0	0	0	0	0	5	1	1	1	0	0	0	0	1	0	0	0	0	0	0	1	0	0	0	0	0	0	0	0	0	0	0	0	0	0	0	0	0	0	0	0	0	0	0	0	0	0	0	0	0	0	0	0	0	0	0	0	Passed	ant(3'')-Ia, aph(3')-Ia, blaCMY-2, parC (T57S), sul2, tet(A)	spectinomycin, kanamycin, ampicillin, amoxicillin/clavulanic acid, cefoxitin, ceftriaxone, sulfisoxazole, tetracycline	Streptomycin, Neomycin, Kanamycin, Lividomycin, Paromomycin, Ribostamycin, Amoxicillin, Amoxicillin+Clavulanic acid, Ampicillin, Ampicillin+Clavulanic acid, Cefotaxime, Cefoxitin, Ceftazidime, Piperacillin, Piperacillin+Tazobactam, Ticarcillin, Ticarcillin+Clavulanic acid, Nalidixic acid, Ciprofloxacin, Sulfamethoxazole, Doxycycline, Tetracycline	Col8282, IncC
SRR22113965	5	ND/Others	2022-10-15	2022	10	15	United Kingdom	PRJNA248792	SAMN31537837	External	Others	No	Europe	Europe	Unknown	No	6	0	1	1	0	1	1	0	1	1	0	0	0	0	0	0	0	0	0	0	0	0	0	0	0	0	0	0	0	0	0	0	0	157	1	1	1	1	1	1	1	1	1	1	1	1	1	1	1	1	1	1	1	1	1	1	1	1	1	1	1	1	1	1	1	1	1	1	1	1	1	1	1	1	1	1	1	1	1	1	1	1	1	1	1	1	1	1	1	1	1	1	1	1	1	1	1	1	1	1	1	1	1	1	1	1	1	1	1	1	1	1	1	1	1	1	1	1	1	1	1	1	1	1	1	1	1	1	1	1	1	1	1	1	1	1	1	1	1	1	1	1	1	1	1	1	1	1	1	1	1	1	1	1	1	1	1	1	1	1	1	1	1	1	1	1	1	1	1	1	1	1	1	1	1	1	1	1	1	1	1	1	1	1	1	1	1	1	1	1	0	0	0	0	0	0	0	1	0	0	0	0	0	0	0	0	0	0	0	0	0	0	0	0	0	0	0	0	0	0	0	0	0	0	0	0	0	0	0	0	0	1	0	1	0	0	0	0	0	0	0	0	0	0	0	0	0	0	0	0	0	0	0	0	0	0	0	0	0	0	0	0	0	0	0	0	0	0	0	0	0	0	0	0	0	0	0	0	0	0	0	0	0	Passed	blaCMY-2, parC (T57S), qnrB19, sul2, tet(A)	ampicillin, amoxicillin/clavulanic acid, cefoxitin, ceftriaxone, ciprofloxacin I/R, sulfisoxazole, tetracycline	Amoxicillin, Amoxicillin+Clavulanic acid, Ampicillin, Ampicillin+Clavulanic acid, Cefotaxime, Cefoxitin, Ceftazidime, Piperacillin, Piperacillin+Tazobactam, Ticarcillin, Ticarcillin+Clavulanic acid, Nalidixic acid, Ciprofloxacin, Sulfamethoxazole, Doxycycline, Tetracycline	Col(pHAD28), IncC
SRR22404957	5	ND/Others	2022-11-15	2022	11	15	United Kingdom	PRJNA248792	SAMN31865274	External	Others	No	Europe	Europe	Unknown	No	6	0	1	1	0	1	1	0	1	1	0	0	0	0	0	0	0	0	0	0	0	0	0	0	0	0	0	0	0	0	0	0	0	157	1	1	1	1	1	1	1	1	1	1	1	1	1	1	1	1	1	1	1	1	1	1	1	1	1	1	1	1	1	1	1	1	1	1	1	1	1	1	1	1	1	1	1	1	1	1	1	1	1	1	1	1	1	1	1	1	1	1	1	1	1	1	1	1	1	1	1	1	1	1	1	1	1	1	1	1	1	1	1	1	1	1	1	1	1	1	1	1	1	1	1	1	1	1	1	1	1	1	1	1	1	1	1	1	1	1	1	1	1	1	1	1	1	1	1	1	1	1	1	1	1	1	1	1	1	1	1	1	1	1	1	1	1	1	1	1	1	1	1	1	1	1	1	1	1	1	1	1	1	1	1	1	1	1	1	1	0	0	0	0	0	0	0	1	0	0	0	0	0	0	0	0	0	0	0	0	0	0	0	0	0	0	0	0	0	0	0	0	0	0	0	0	0	0	0	0	0	1	0	1	0	0	0	0	0	0	0	0	0	0	0	0	0	0	0	0	0	0	0	0	0	0	0	0	0	0	0	0	0	0	0	0	0	0	0	0	0	0	0	0	0	0	0	0	0	0	0	0	0	Passed	blaCMY-2, parC (T57S), qnrB19, sul2, tet(A)	ampicillin, amoxicillin/clavulanic acid, cefoxitin, ceftriaxone, ciprofloxacin I/R, sulfisoxazole, tetracycline	Amoxicillin, Amoxicillin+Clavulanic acid, Ampicillin, Ampicillin+Clavulanic acid, Cefotaxime, Cefoxitin, Ceftazidime, Piperacillin, Piperacillin+Tazobactam, Ticarcillin, Ticarcillin+Clavulanic acid, Nalidixic acid, Ciprofloxacin, Sulfamethoxazole, Doxycycline, Tetracycline	Col(pHAD28), IncC
SRR22666537	5	ND/Others	2022-12-15	2022	12	15	United Kingdom	PRJNA248792	SAMN32132125	External	Others	No	Europe	Europe	Unknown	No	7	1	1	1	0	1	1	0	1	1	0	0	0	0	0	0	0	0	0	0	0	0	0	0	0	0	0	0	0	0	0	0	0	157	1	1	1	1	1	1	1	1	1	1	1	1	1	1	1	1	1	1	1	1	1	1	1	1	1	1	1	1	1	1	1	1	1	1	1	1	1	1	1	1	1	1	1	1	1	1	1	1	1	1	1	1	1	1	1	1	1	1	1	1	1	1	1	1	1	1	1	1	1	1	1	1	1	1	1	1	1	1	1	1	1	1	1	1	1	1	1	1	1	1	1	1	1	1	1	1	1	1	1	1	1	1	1	1	1	1	1	1	1	1	1	1	1	1	1	1	1	1	1	1	1	1	1	1	1	1	1	1	1	1	1	1	1	1	1	1	1	1	1	1	1	1	1	1	1	1	1	1	1	1	1	1	1	1	1	1	0	0	0	0	0	0	0	1	0	0	0	0	0	0	0	0	0	0	0	0	0	0	0	0	0	0	0	0	0	0	0	0	0	0	0	0	0	0	0	0	0	2	0	1	0	0	0	0	0	0	0	0	0	0	0	0	1	0	0	0	0	0	0	0	0	0	0	0	0	0	0	0	0	0	0	0	0	0	0	0	0	0	0	0	0	0	0	0	0	0	0	0	0	Passed	aph(3')-Ia, blaCMY-61, parC (T57S), qnrB19, sul2, tet(A)	kanamycin, ampicillin, amoxicillin/clavulanic acid, cefoxitin, ceftriaxone, ciprofloxacin I/R, sulfisoxazole, tetracycline	Neomycin, Kanamycin, Lividomycin, Paromomycin, Ribostamycin, Amoxicillin, Amoxicillin+Clavulanic acid, Ampicillin, Ampicillin+Clavulanic acid, Cefotaxime, Cefoxitin, Ceftazidime, Piperacillin, Piperacillin+Tazobactam, Ticarcillin, Ticarcillin+Clavulanic acid, Nalidixic acid, Ciprofloxacin, Sulfamethoxazole, Doxycycline, Tetracycline	Col(pHAD28), IncC
SRR22666578	5	ND/Others	2022-12-15	2022	12	15	United Kingdom	PRJNA248792	SAMN32132162	External	Others	No	Europe	Europe	Unknown	No	8	1	1	1	0	1	1	0	1	1	0	0	0	0	0	0	0	1	0	0	0	0	0	0	0	0	0	0	0	0	0	0	0	157	1	1	1	1	1	1	1	1	1	1	1	1	1	1	1	1	1	1	1	1	1	1	1	1	1	1	1	1	1	1	1	1	1	1	1	1	1	1	1	1	1	1	1	1	1	1	1	1	1	1	1	1	1	1	1	1	1	1	1	1	1	1	1	1	1	1	1	1	1	1	1	1	1	1	1	1	1	1	1	1	1	1	1	1	1	1	1	1	1	1	1	1	1	1	1	1	1	1	1	1	1	1	1	1	1	1	1	1	1	1	1	1	1	1	1	1	1	1	1	1	1	1	1	1	1	1	1	1	1	1	1	1	1	1	1	1	1	1	1	1	1	1	1	1	1	1	1	1	1	1	1	1	1	1	1	1	0	0	0	0	0	0	0	1	0	0	0	0	0	0	0	0	0	0	0	0	0	0	0	0	0	0	0	0	0	0	0	0	0	0	0	0	0	0	0	0	0	1	0	1	0	0	0	0	0	0	0	0	0	0	0	0	0	0	0	0	0	0	0	0	0	0	0	0	0	0	0	0	0	0	0	0	0	0	0	0	0	0	0	0	0	0	0	0	0	0	0	0	0	Passed	aph(3')-Ia, blaCMY-2, blaCTX-M-8, parC (T57S), qnrB19, sul2, tet(A)	kanamycin, ampicillin, amoxicillin/clavulanic acid, cefoxitin, ceftriaxone, ciprofloxacin I/R, sulfisoxazole, tetracycline	Neomycin, Kanamycin, Lividomycin, Paromomycin, Ribostamycin, Amoxicillin, Amoxicillin+Clavulanic acid, Ampicillin, Ampicillin+Clavulanic acid, Cefotaxime, Cefoxitin, Ceftazidime, Piperacillin, Piperacillin+Tazobactam, Ticarcillin, Ticarcillin+Clavulanic acid, Aztreonam, Cefepime, Ceftriaxone, Nalidixic acid, Ciprofloxacin, Sulfamethoxazole, Doxycycline, Tetracycline	Col(pHAD28), IncC
SRR22776697	5	ND/Others	2022-12-15	2022	12	15	United Kingdom	PRJNA248792	SAMN32277934	External	Others	No	Europe	Europe	Unknown	No	5	0	1	0	0	0	1	1	1	1	0	0	0	0	0	0	0	0	0	0	0	0	0	0	0	0	0	0	0	0	0	0	0	135	1	1	1	1	1	1	1	1	1	1	1	1	1	1	1	1	1	1	1	1	1	1	1	1	1	1	1	1	1	1	1	1	1	1	1	1	1	1	1	1	1	1	1	1	1	1	1	1	1	1	1	1	1	1	1	1	1	1	1	1	1	1	1	1	1	1	1	1	1	1	1	1	1	1	1	1	1	1	1	1	1	1	1	1	1	1	1	1	1	1	1	1	1	1	0	0	0	0	0	0	0	1	1	1	1	1	1	1	1	1	0	0	0	1	1	1	1	1	1	1	1	1	1	0	0	0	0	0	1	1	1	1	1	1	1	1	1	1	1	1	1	1	1	1	1	1	1	1	1	0	0	0	0	0	0	0	0	0	0	0	0	0	0	1	0	0	0	0	0	0	0	0	0	0	0	0	0	0	0	0	0	0	0	0	0	0	0	0	0	0	0	0	0	0	0	0	0	1	0	1	0	0	0	0	0	0	0	0	0	0	0	0	0	0	0	0	0	0	0	0	0	0	0	0	0	0	0	0	0	0	0	0	0	0	0	0	0	0	0	0	0	0	0	0	0	0	0	0	0	Passed	ant(3'')-Ia, parC (T57S), qnrB19, sul2, tet(A)	spectinomycin, ciprofloxacin I/R, sulfisoxazole, tetracycline	Streptomycin, Nalidixic acid, Ciprofloxacin, Sulfamethoxazole, Doxycycline, Tetracycline	Col(pHAD28), IncC
SRR22909513	5	ND/Others	2022-12-15	2022	12	15	United Kingdom	PRJNA248792	SAMN32475226	External	Others	No	Europe	Europe	Unknown	No	8	1	1	1	0	1	1	1	1	1	0	0	0	0	0	0	0	0	0	0	0	0	0	0	0	0	0	0	0	0	0	0	0	157	1	1	1	1	1	1	1	1	1	1	1	1	1	1	1	1	1	1	1	1	1	1	1	1	1	1	1	1	1	1	1	1	1	1	1	1	1	1	1	1	1	1	1	1	1	1	1	1	1	1	1	1	1	1	1	1	1	1	1	1	1	1	1	1	1	1	1	1	1	1	1	1	1	1	1	1	1	1	1	1	1	1	1	1	1	1	1	1	1	1	1	1	1	1	1	1	1	1	1	1	1	1	1	1	1	1	1	1	1	1	1	1	1	1	1	1	1	1	1	1	1	1	1	1	1	1	1	1	1	1	1	1	1	1	1	1	1	1	1	1	1	1	1	1	1	1	1	1	1	1	1	1	1	1	1	1	0	0	0	0	0	0	0	1	0	0	0	0	0	0	0	0	0	0	0	0	0	0	0	0	0	0	0	0	0	0	0	0	0	0	0	0	0	0	0	0	0	2	0	1	0	0	0	0	0	0	0	0	0	0	0	0	0	0	0	0	0	0	0	0	0	0	1	0	0	0	0	0	0	0	0	0	0	0	0	0	0	0	0	0	0	0	0	0	0	0	0	0	0	Passed	ant(3'')-Ia, aph(3')-Ia, blaCMY-2, parC (T57S), qnrB19, sul2, tet(A)	spectinomycin, kanamycin, ampicillin, amoxicillin/clavulanic acid, cefoxitin, ceftriaxone, ciprofloxacin I/R, sulfisoxazole, tetracycline	Streptomycin, Neomycin, Kanamycin, Lividomycin, Paromomycin, Ribostamycin, Amoxicillin, Amoxicillin+Clavulanic acid, Ampicillin, Ampicillin+Clavulanic acid, Cefotaxime, Cefoxitin, Ceftazidime, Piperacillin, Piperacillin+Tazobactam, Ticarcillin, Ticarcillin+Clavulanic acid, Nalidixic acid, Ciprofloxacin, Sulfamethoxazole, Doxycycline, Tetracycline	Col(BS512), Col(pHAD28), IncC
SRR22909641	5	ND/Others	2022-12-15	2022	12	15	United Kingdom	PRJNA248792	SAMN32475184	External	Others	No	Europe	Europe	Unknown	No	8	1	1	1	0	1	1	1	1	1	0	0	0	0	0	0	0	0	0	0	0	0	0	0	0	0	0	0	0	0	0	0	0	157	1	1	1	1	1	1	1	1	1	1	1	1	1	1	1	1	1	1	1	1	1	1	1	1	1	1	1	1	1	1	1	1	1	1	1	1	1	1	1	1	1	1	1	1	1	1	1	1	1	1	1	1	1	1	1	1	1	1	1	1	1	1	1	1	1	1	1	1	1	1	1	1	1	1	1	1	1	1	1	1	1	1	1	1	1	1	1	1	1	1	1	1	1	1	1	1	1	1	1	1	1	1	1	1	1	1	1	1	1	1	1	1	1	1	1	1	1	1	1	1	1	1	1	1	1	1	1	1	1	1	1	1	1	1	1	1	1	1	1	1	1	1	1	1	1	1	1	1	1	1	1	1	1	1	1	1	0	0	0	0	0	0	0	1	0	0	0	0	0	0	0	0	0	0	0	0	0	0	0	0	0	0	0	0	0	0	0	0	0	0	0	0	0	0	0	0	0	2	0	1	0	0	0	0	0	0	0	0	0	0	0	0	0	0	0	0	0	0	0	0	0	0	1	0	0	0	0	0	0	0	0	0	0	0	0	0	0	0	0	0	0	0	0	0	0	0	0	0	0	Passed	ant(3'')-Ia, aph(3')-Ia, blaCMY-2, parC (T57S), qnrB19, sul2, tet(A)	spectinomycin, kanamycin, ampicillin, amoxicillin/clavulanic acid, cefoxitin, ceftriaxone, ciprofloxacin I/R, sulfisoxazole, tetracycline	Streptomycin, Neomycin, Kanamycin, Lividomycin, Paromomycin, Ribostamycin, Amoxicillin, Amoxicillin+Clavulanic acid, Ampicillin, Ampicillin+Clavulanic acid, Cefotaxime, Cefoxitin, Ceftazidime, Piperacillin, Piperacillin+Tazobactam, Ticarcillin, Ticarcillin+Clavulanic acid, Nalidixic acid, Ciprofloxacin, Sulfamethoxazole, Doxycycline, Tetracycline	Col(BS512), Col(pHAD28), IncC
SRR22909652	5	ND/Others	2022-12-15	2022	12	15	United Kingdom	PRJNA248792	SAMN32475056	External	Others	No	Europe	Europe	Unknown	No	8	1	1	1	0	1	1	1	1	1	0	0	0	0	0	0	0	0	0	0	0	0	0	0	0	0	0	0	0	0	0	0	0	158	1	1	1	1	1	1	1	1	1	1	1	1	1	1	1	1	1	1	1	1	1	1	1	1	1	1	1	1	1	1	1	1	1	1	1	1	1	1	1	1	1	1	1	1	1	1	1	1	1	1	1	1	1	1	1	1	1	1	1	1	1	1	1	1	1	1	1	1	1	1	1	1	1	1	1	1	1	1	1	1	1	1	1	1	1	1	1	1	1	1	1	1	1	1	1	1	1	1	1	1	1	1	1	1	1	1	1	1	1	1	1	1	1	1	1	1	1	1	1	1	1	1	1	1	1	1	1	1	1	1	1	1	1	1	1	1	1	1	1	1	1	1	1	1	1	1	1	1	1	1	1	1	1	1	1	1	0	0	0	0	0	0	1	1	0	0	0	0	0	0	0	0	0	0	0	0	0	0	0	0	0	0	0	0	0	0	0	0	0	0	0	0	0	0	0	0	0	3	0	1	0	0	0	0	0	0	0	0	0	0	0	0	0	0	1	0	0	0	0	0	0	0	1	0	0	0	0	0	0	0	0	0	0	0	0	0	0	0	0	0	0	0	0	0	0	0	0	0	0	Passed	ant(3'')-Ia, aph(3')-Ia, blaCMY-2, parC (T57S), qnrB19, qnrB19, qnrB19, sul2, tet(A)	spectinomycin, kanamycin, ampicillin, amoxicillin/clavulanic acid, cefoxitin, ceftriaxone, ciprofloxacin I/R, sulfisoxazole, tetracycline	Streptomycin, Neomycin, Kanamycin, Lividomycin, Paromomycin, Ribostamycin, Amoxicillin, Amoxicillin+Clavulanic acid, Ampicillin, Ampicillin+Clavulanic acid, Cefotaxime, Cefoxitin, Ceftazidime, Piperacillin, Piperacillin+Tazobactam, Ticarcillin, Ticarcillin+Clavulanic acid, Nalidixic acid, Ciprofloxacin, Sulfamethoxazole, Doxycycline, Tetracycline	Col(BS512), Col(pHAD28), Col(pHAD28), Col(pHAD28), IncC
SRR24172425	5	Water/River	2022-06-30	2022	6	30	Brazil	PRJNA560080	SAMN34178496	External	Brazil	No	Americas	South America	Environment	No	7	1	1	1	0	1	1	0	1	1	0	0	0	0	0	0	0	0	0	0	0	0	0	0	0	0	0	0	0	0	0	0	0	152	1	1	1	1	1	1	1	1	1	1	1	1	1	1	1	1	1	1	1	0	1	1	1	1	1	1	1	1	1	1	1	1	1	1	1	1	1	1	1	1	1	1	1	1	1	1	1	1	1	1	1	1	1	1	1	1	1	1	1	1	1	1	1	1	1	1	1	1	1	1	1	1	1	1	1	1	1	1	1	1	1	1	1	1	1	1	0	1	1	1	1	1	1	1	1	1	1	1	1	1	1	1	1	1	1	1	1	1	1	1	1	1	1	1	1	1	1	1	1	1	1	1	1	1	1	1	1	1	1	1	1	1	1	1	1	1	1	1	1	1	1	1	1	1	1	1	1	1	1	1	1	1	1	1	0	0	0	0	0	0	0	0	0	0	0	0	0	0	0	0	0	0	0	0	0	0	0	0	0	0	0	0	0	0	0	0	0	0	0	0	0	0	0	0	0	0	0	1	0	1	0	0	0	0	0	0	0	0	0	0	0	0	0	0	0	0	0	0	0	0	0	0	0	0	0	0	0	0	0	0	0	0	0	0	0	0	0	0	0	0	0	0	0	0	0	0	0	0	0	Passed	aph(3')-Ia, blaCMY-2, parC (T57S), qnrB19, sul2, tet(A)	kanamycin, ampicillin, amoxicillin/clavulanic acid, cefoxitin, ceftriaxone, ciprofloxacin I/R, sulfisoxazole, tetracycline	Neomycin, Kanamycin, Lividomycin, Paromomycin, Ribostamycin, Amoxicillin, Amoxicillin+Clavulanic acid, Ampicillin, Ampicillin+Clavulanic acid, Cefotaxime, Cefoxitin, Ceftazidime, Piperacillin, Piperacillin+Tazobactam, Ticarcillin, Ticarcillin+Clavulanic acid, Nalidixic acid, Ciprofloxacin, Sulfamethoxazole, Doxycycline, Tetracycline	Col(pHAD28), IncC
SRR25872392	5	ND/Others	2022-09-15	2022	9	15	United Kingdom	PRJNA248792	SAMN31004922	External	Others	No	Europe	Europe	Unknown	No	7	1	1	1	0	1	1	1	1	0	0	0	0	0	0	0	0	0	0	0	0	0	0	0	0	0	0	0	0	0	0	0	0	157	1	1	1	1	1	1	1	1	1	1	1	1	1	1	1	1	1	1	1	1	1	1	1	1	1	1	1	1	1	1	1	1	1	1	1	1	1	1	1	1	1	1	1	1	1	1	1	1	1	1	1	1	1	1	1	1	1	1	1	1	1	1	1	1	1	1	1	1	1	1	1	1	1	1	1	1	1	1	1	1	1	1	1	1	1	1	1	1	1	1	1	1	1	1	1	1	1	1	1	1	1	1	1	1	1	1	1	1	1	1	1	1	1	1	1	1	1	1	1	1	1	1	1	1	1	1	1	1	1	1	1	1	1	1	1	1	1	1	1	1	1	1	1	1	1	1	1	1	1	1	1	1	1	1	1	1	0	0	0	0	0	0	0	1	0	0	0	0	0	0	0	0	0	0	0	0	0	0	0	0	0	0	0	0	0	0	0	0	0	0	0	0	0	0	0	0	0	1	0	1	0	0	0	0	0	0	0	0	0	0	0	0	0	0	0	0	0	0	0	0	0	0	0	0	0	0	0	0	0	0	0	0	0	0	0	0	0	0	0	0	0	0	0	0	0	0	0	0	0	Passed	ant(3'')-Ia, aph(3')-Ia, blaCMY-2, parC (T57S), sul2, tet(A)	spectinomycin, kanamycin, ampicillin, amoxicillin/clavulanic acid, cefoxitin, ceftriaxone, sulfisoxazole, tetracycline	Streptomycin, Neomycin, Kanamycin, Lividomycin, Paromomycin, Ribostamycin, Amoxicillin, Amoxicillin+Clavulanic acid, Ampicillin, Ampicillin+Clavulanic acid, Cefotaxime, Cefoxitin, Ceftazidime, Piperacillin, Piperacillin+Tazobactam, Ticarcillin, Ticarcillin+Clavulanic acid, Nalidixic acid, Ciprofloxacin, Sulfamethoxazole, Doxycycline, Tetracycline	IncC
SRR25872656	5	ND/Others	2022-09-15	2022	9	15	United Kingdom	PRJNA248792	SAMN31004935	External	Others	No	Europe	Europe	Unknown	No	7	1	1	1	0	1	1	0	1	1	0	0	0	0	0	0	0	0	0	0	0	0	0	0	0	0	0	0	0	0	0	0	0	157	1	1	1	1	1	1	1	1	1	1	1	1	1	1	1	1	1	1	1	1	1	1	1	1	1	1	1	1	1	1	1	1	1	1	1	1	1	1	1	1	1	1	1	1	1	1	1	1	1	1	1	1	1	1	1	1	1	1	1	1	1	1	1	1	1	1	1	1	1	1	1	1	1	1	1	1	1	1	1	1	1	1	1	1	1	1	1	1	1	1	1	1	1	1	1	1	1	1	1	1	1	1	1	1	1	1	1	1	1	1	1	1	1	1	1	1	1	1	1	1	1	1	1	1	1	1	1	1	1	1	1	1	1	1	1	1	1	1	1	1	1	1	1	1	1	1	1	1	1	1	1	1	1	1	1	1	0	0	0	0	0	0	0	1	0	0	0	0	0	0	0	0	0	0	0	0	0	0	0	0	0	0	0	0	0	0	0	0	0	0	0	0	0	0	0	0	0	3	1	1	1	0	0	0	0	0	0	0	0	0	0	0	0	0	0	0	0	0	0	0	0	0	0	0	0	0	0	0	0	0	0	0	0	0	0	0	0	0	0	0	0	0	0	0	0	0	0	0	0	Passed	aph(3')-Ia, blaCMY-2, parC (T57S), qnrB81, sul2, tet(A)	kanamycin, ampicillin, amoxicillin/clavulanic acid, cefoxitin, ceftriaxone, ciprofloxacin I/R, sulfisoxazole, tetracycline	Neomycin, Kanamycin, Lividomycin, Paromomycin, Ribostamycin, Amoxicillin, Amoxicillin+Clavulanic acid, Ampicillin, Ampicillin+Clavulanic acid, Cefotaxime, Cefoxitin, Ceftazidime, Piperacillin, Piperacillin+Tazobactam, Ticarcillin, Ticarcillin+Clavulanic acid, Nalidixic acid, Ciprofloxacin, Sulfamethoxazole, Doxycycline, Tetracycline	Col(pHAD28), IncC
SRR25873370	5	ND/Others	2022-09-15	2022	9	15	United Kingdom	PRJNA248792	SAMN31169287	External	Others	No	Europe	Europe	Unknown	No	8	1	1	1	0	1	1	1	1	1	0	0	0	0	0	0	0	0	0	0	0	0	0	0	0	0	0	0	0	0	0	0	0	157	1	1	1	1	1	1	1	1	1	1	1	1	1	1	1	1	1	1	1	1	1	1	1	1	1	1	1	1	1	1	1	1	1	1	1	1	1	1	1	1	1	1	1	1	1	1	1	1	1	1	1	1	1	1	1	1	1	1	1	1	1	1	1	1	1	1	1	1	1	1	1	1	1	1	1	1	1	1	1	1	1	1	1	1	1	1	1	1	1	1	1	1	1	1	1	1	1	1	1	1	1	1	1	1	1	1	1	1	1	1	1	1	1	1	1	1	1	1	1	1	1	1	1	1	1	1	1	1	1	1	1	1	1	1	1	1	1	1	1	1	1	1	1	1	1	1	1	1	1	1	1	1	1	1	1	1	0	0	0	0	0	0	0	1	0	0	0	0	0	0	0	0	0	0	0	0	0	0	0	0	0	0	0	0	0	0	0	0	0	0	0	0	0	0	0	0	0	1	0	1	0	0	0	0	0	0	0	0	0	0	0	0	0	0	0	0	0	0	0	0	0	0	0	0	0	0	0	0	0	0	0	0	0	0	0	0	0	0	0	0	0	0	0	0	0	0	0	0	0	Passed	ant(3'')-Ia, aph(3')-Ia, blaCMY-2, parC (T57S), qnrB81, sul2, tet(A)	spectinomycin, kanamycin, ampicillin, amoxicillin/clavulanic acid, cefoxitin, ceftriaxone, ciprofloxacin I/R, sulfisoxazole, tetracycline	Streptomycin, Neomycin, Kanamycin, Lividomycin, Paromomycin, Ribostamycin, Amoxicillin, Amoxicillin+Clavulanic acid, Ampicillin, Ampicillin+Clavulanic acid, Cefotaxime, Cefoxitin, Ceftazidime, Piperacillin, Piperacillin+Tazobactam, Ticarcillin, Ticarcillin+Clavulanic acid, Nalidixic acid, Ciprofloxacin, Sulfamethoxazole, Doxycycline, Tetracycline	Col(pHAD28), IncC
SRR5215862	5	Human	2016-08-15	2016	8	15	United Kingdom	PRJNA248792	SAMN06278424	External	Others	No	Europe	Europe	Human	No	7	0	1	1	0	1	1	1	1	1	0	0	0	0	0	0	0	0	0	0	0	0	0	0	0	0	0	0	0	0	0	0	0	157	1	1	1	1	1	1	1	1	1	1	1	1	1	1	1	1	1	1	1	1	1	1	1	1	1	1	1	1	1	1	1	1	1	1	1	1	1	1	1	1	1	1	1	1	1	1	1	1	1	1	1	1	1	1	1	1	1	1	1	1	1	1	1	1	1	1	1	1	1	1	1	1	1	1	1	1	1	1	1	1	1	1	1	1	1	1	1	1	1	1	1	1	1	1	1	1	1	1	1	1	1	1	1	1	1	1	1	1	1	1	1	1	1	1	1	1	1	1	1	1	1	1	1	1	1	1	1	1	1	1	1	1	1	1	1	1	1	1	1	1	1	1	1	1	1	1	1	1	1	1	1	1	1	1	1	1	0	0	0	0	0	0	0	1	0	0	0	0	0	0	0	0	0	0	0	0	0	0	0	0	0	0	0	0	0	0	0	0	0	0	0	0	0	0	0	0	0	2	0	1	1	0	0	0	0	0	0	0	0	0	0	0	0	0	0	0	0	0	0	0	0	0	0	0	0	0	0	0	0	0	0	0	0	0	0	0	0	0	0	0	0	0	0	0	0	0	0	0	0	Passed	ant(3'')-Ia, blaCMY-2, parC (T57S), sul2, tet(A)	spectinomycin, ampicillin, amoxicillin/clavulanic acid, cefoxitin, ceftriaxone, sulfisoxazole, tetracycline	Streptomycin, Amoxicillin, Amoxicillin+Clavulanic acid, Ampicillin, Ampicillin+Clavulanic acid, Cefotaxime, Cefoxitin, Ceftazidime, Piperacillin, Piperacillin+Tazobactam, Ticarcillin, Ticarcillin+Clavulanic acid, Nalidixic acid, Ciprofloxacin, Sulfamethoxazole, Doxycycline, Tetracycline	IncC
SRR5583061	5	ND/Others	2017-03-15	2017	3	15	United Kingdom	PRJNA248792	SAMN07152276	External	Others	No	Europe	Europe	Unknown	No	9	1	1	1	0	1	1	1	1	1	0	0	0	0	0	0	0	1	0	0	0	0	0	0	0	0	0	0	0	0	0	0	0	157	1	1	1	1	1	1	1	1	1	1	1	1	1	1	1	1	1	1	1	1	1	1	1	1	1	1	1	1	1	1	1	1	1	1	1	1	1	1	1	1	1	1	1	1	1	1	1	1	1	1	1	1	1	1	1	1	1	1	1	1	1	1	1	1	1	1	1	1	1	1	1	1	1	1	1	1	1	1	1	1	1	1	1	1	1	1	1	1	1	1	1	1	1	1	1	1	1	1	1	1	1	1	1	1	1	1	1	1	1	1	1	1	1	1	1	1	1	1	1	1	1	1	1	1	1	1	1	1	1	1	1	1	1	1	1	1	1	1	1	1	1	1	1	1	1	1	1	1	1	1	1	1	1	1	1	1	0	0	0	0	0	0	0	1	0	0	0	0	0	0	0	0	0	0	0	0	0	0	0	0	0	0	0	0	0	0	0	0	0	0	0	0	0	0	0	0	0	1	0	1	0	0	0	0	0	0	0	0	0	0	0	0	0	0	0	0	0	0	0	0	0	0	0	0	0	0	0	0	0	0	0	0	0	0	0	0	0	0	0	0	0	0	0	0	0	0	0	0	0	Passed	ant(3'')-Ia, blaCMY-2, parC (T57S), qnrB19, sul2, tet(A)	spectinomycin, ampicillin, amoxicillin/clavulanic acid, cefoxitin, ceftriaxone, ciprofloxacin I/R, sulfisoxazole, tetracycline	Streptomycin, Amoxicillin, Amoxicillin+Clavulanic acid, Ampicillin, Ampicillin+Clavulanic acid, Cefotaxime, Cefoxitin, Ceftazidime, Piperacillin, Piperacillin+Tazobactam, Ticarcillin, Ticarcillin+Clavulanic acid, Nalidixic acid, Ciprofloxacin, Sulfamethoxazole, Doxycycline, Tetracycline	Col(pHAD28), IncC
SRR5585377	5	ND/Others	2017-04-15	2017	4	15	United Kingdom	PRJNA248792	SAMN07156031	External	Others	No	Europe	Europe	Unknown	No	7	1	1	1	0	1	1	1	1	0	0	0	0	0	0	0	0	0	0	0	0	0	0	0	0	0	0	0	0	0	0	0	0	157	1	1	1	1	1	1	1	1	1	1	1	1	1	1	1	1	1	1	1	1	1	1	1	1	1	1	1	1	1	1	1	1	1	1	1	1	1	1	1	1	1	1	1	1	1	1	1	1	1	1	1	1	1	1	1	1	1	1	1	1	1	1	1	1	1	1	1	1	1	1	1	1	1	1	1	1	1	1	1	1	1	1	1	1	1	1	1	1	1	1	1	1	1	1	1	1	1	1	1	1	1	1	1	1	1	1	1	1	1	1	1	1	1	1	1	1	1	1	1	1	1	1	1	1	1	1	1	1	1	1	1	1	1	1	1	1	1	1	1	1	1	1	1	1	1	1	1	1	1	1	1	1	1	1	1	1	0	0	0	0	0	0	0	1	0	0	0	0	0	0	0	0	0	0	0	0	0	0	0	0	0	0	0	0	0	0	0	0	0	0	0	0	0	0	0	0	0	3	1	1	1	0	0	0	0	0	0	0	0	0	0	0	0	0	0	0	0	0	0	0	0	0	0	0	0	0	0	0	0	0	0	0	0	0	0	0	0	0	0	0	0	0	0	0	0	0	0	0	0	Passed	ant(3'')-Ia, aph(3')-Ia, blaCMY-2, parC (T57S), sul2, tet(A)	spectinomycin, kanamycin, ampicillin, amoxicillin/clavulanic acid, cefoxitin, ceftriaxone, sulfisoxazole, tetracycline	Streptomycin, Neomycin, Kanamycin, Lividomycin, Paromomycin, Ribostamycin, Amoxicillin, Amoxicillin+Clavulanic acid, Ampicillin, Ampicillin+Clavulanic acid, Cefotaxime, Cefoxitin, Ceftazidime, Piperacillin, Piperacillin+Tazobactam, Ticarcillin, Ticarcillin+Clavulanic acid, Nalidixic acid, Ciprofloxacin, Sulfamethoxazole, Doxycycline, Tetracycline	IncC
SRR5633111	5	ND/Others	2017-04-15	2017	4	15	United Kingdom	PRJNA248792	SAMN07180679	External	Others	No	Europe	Europe	Unknown	No	7	1	1	1	0	1	1	1	1	0	0	0	0	0	0	0	0	0	0	0	0	0	0	0	0	0	0	0	0	0	0	0	0	157	1	1	1	1	1	1	1	1	1	1	1	1	1	1	1	1	1	1	1	1	1	1	1	1	1	1	1	1	1	1	1	1	1	1	1	1	1	1	1	1	1	1	1	1	1	1	1	1	1	1	1	1	1	1	1	1	1	1	1	1	1	1	1	1	1	1	1	1	1	1	1	1	1	1	1	1	1	1	1	1	1	1	1	1	1	1	1	1	1	1	1	1	1	1	1	1	1	1	1	1	1	1	1	1	1	1	1	1	1	1	1	1	1	1	1	1	1	1	1	1	1	1	1	1	1	1	1	1	1	1	1	1	1	1	1	1	1	1	1	1	1	1	1	1	1	1	1	1	1	1	1	1	1	1	1	1	0	0	0	0	0	0	0	1	0	0	0	0	0	0	0	0	0	0	0	0	0	0	0	0	0	0	0	0	0	0	0	0	0	0	0	0	0	0	0	0	0	3	1	1	1	0	0	0	0	0	0	0	0	0	0	0	0	0	0	0	0	0	0	0	0	0	0	0	0	0	0	0	0	0	0	0	0	0	0	0	0	0	0	0	0	0	0	0	0	0	0	0	0	Passed	ant(3'')-Ia, aph(3')-Ia, blaCMY-2, parC (T57S), sul2, tet(A)	spectinomycin, kanamycin, ampicillin, amoxicillin/clavulanic acid, cefoxitin, ceftriaxone, sulfisoxazole, tetracycline	Streptomycin, Neomycin, Kanamycin, Lividomycin, Paromomycin, Ribostamycin, Amoxicillin, Amoxicillin+Clavulanic acid, Ampicillin, Ampicillin+Clavulanic acid, Cefotaxime, Cefoxitin, Ceftazidime, Piperacillin, Piperacillin+Tazobactam, Ticarcillin, Ticarcillin+Clavulanic acid, Nalidixic acid, Ciprofloxacin, Sulfamethoxazole, Doxycycline, Tetracycline	IncC
SRR7284447	5	Human	2016-08-15	2016	8	15	United Kingdom	PRJNA248792	SAMN09386487	External	Others	No	Europe	Europe	Human	No	7	1	1	1	0	1	1	0	1	1	0	0	0	0	0	0	0	0	0	0	0	0	0	0	0	0	0	0	0	0	0	0	0	157	1	1	1	1	1	1	1	1	1	1	1	1	1	1	1	1	1	1	1	1	1	1	1	1	1	1	1	1	1	1	1	1	1	1	1	1	1	1	1	1	1	1	1	1	1	1	1	1	1	1	1	1	1	1	1	1	1	1	1	1	1	1	1	1	1	1	1	1	1	1	1	1	1	1	1	1	1	1	1	1	1	1	1	1	1	1	1	1	1	1	1	1	1	1	1	1	1	1	1	1	1	1	1	1	1	1	1	1	1	1	1	1	1	1	1	1	1	1	1	1	1	1	1	1	1	1	1	1	1	1	1	1	1	1	1	1	1	1	1	1	1	1	1	1	1	1	1	1	1	1	1	1	1	1	1	1	0	0	0	0	0	0	0	1	0	0	0	0	0	0	0	0	0	0	0	0	0	0	0	0	0	0	0	0	0	0	0	0	0	0	0	0	0	0	0	0	0	1	0	1	0	0	0	0	0	0	0	0	0	0	0	0	0	0	0	0	0	0	0	0	0	0	0	0	0	0	0	0	0	0	0	0	0	0	0	0	0	0	0	0	0	0	0	0	0	0	0	0	0	Passed	aph(3')-Ia, blaCMY-2, parC (T57S), qnrB19, sul2, tet(A)	kanamycin, ampicillin, amoxicillin/clavulanic acid, cefoxitin, ceftriaxone, ciprofloxacin I/R, sulfisoxazole, tetracycline	Neomycin, Kanamycin, Lividomycin, Paromomycin, Ribostamycin, Amoxicillin, Amoxicillin+Clavulanic acid, Ampicillin, Ampicillin+Clavulanic acid, Cefotaxime, Cefoxitin, Ceftazidime, Piperacillin, Piperacillin+Tazobactam, Ticarcillin, Ticarcillin+Clavulanic acid, Nalidixic acid, Ciprofloxacin, Sulfamethoxazole, Doxycycline, Tetracycline	Col(pHAD28), IncC
SRR7350595	5	Human	2013-09-15	2013	9	15	United Kingdom	PRJNA248792	SAMN09433535	External	Others	No	Europe	Europe	Human	No	7	1	1	1	0	1	1	0	1	1	0	0	0	0	0	0	0	0	0	0	0	0	0	0	0	0	0	0	0	0	0	0	0	157	1	1	1	1	1	1	1	1	1	1	1	1	1	1	1	1	1	1	1	1	1	1	1	1	1	1	1	1	1	1	1	1	1	1	1	1	1	1	1	1	1	1	1	1	1	1	1	1	1	1	1	1	1	1	1	1	1	1	1	1	1	1	1	1	1	1	1	1	1	1	1	1	1	1	1	1	1	1	1	1	1	1	1	1	1	1	1	1	1	1	1	1	1	1	1	1	1	1	1	1	1	1	1	1	1	1	1	1	1	1	1	1	1	1	1	1	1	1	1	1	1	1	1	1	1	1	1	1	1	1	1	1	1	1	1	1	1	1	1	1	1	1	1	1	1	1	1	1	1	1	1	1	1	1	1	1	0	0	0	0	0	0	0	1	0	0	0	0	0	0	0	0	0	0	0	0	0	0	0	0	0	0	0	0	0	0	0	0	0	0	0	0	0	0	0	0	0	1	0	1	0	0	0	0	0	0	0	0	0	0	0	0	0	0	0	0	0	0	0	0	0	0	0	0	0	0	0	0	0	0	0	0	0	0	0	0	0	0	0	0	0	0	0	0	0	0	0	0	0	Passed	aph(3')-Ia, blaCMY-2, parC (T57S), qnrB19, sul2, tet(A)	kanamycin, ampicillin, amoxicillin/clavulanic acid, cefoxitin, ceftriaxone, ciprofloxacin I/R, sulfisoxazole, tetracycline	Neomycin, Kanamycin, Lividomycin, Paromomycin, Ribostamycin, Amoxicillin, Amoxicillin+Clavulanic acid, Ampicillin, Ampicillin+Clavulanic acid, Cefotaxime, Cefoxitin, Ceftazidime, Piperacillin, Piperacillin+Tazobactam, Ticarcillin, Ticarcillin+Clavulanic acid, Nalidixic acid, Ciprofloxacin, Sulfamethoxazole, Doxycycline, Tetracycline	Col(pHAD28), IncC
SRR7501126	5	ND/Others	2018-02-15	2018	2	15	United Kingdom	PRJNA248792	SAMN09634088	External	Others	No	Europe	Europe	Unknown	No	8	1	1	1	0	1	1	1	1	1	0	0	0	0	0	0	0	0	0	0	0	0	0	0	0	0	0	0	0	0	0	0	0	157	1	1	1	1	1	1	1	1	1	1	1	1	1	1	1	1	1	1	1	1	1	1	1	1	1	1	1	1	1	1	1	1	1	1	1	1	1	1	1	1	1	1	1	1	1	1	1	1	1	1	1	1	1	1	1	1	1	1	1	1	1	1	1	1	1	1	1	1	1	1	1	1	1	1	1	1	1	1	1	1	1	1	1	1	1	1	1	1	1	1	1	1	1	1	1	1	1	1	1	1	1	1	1	1	1	1	1	1	1	1	1	1	1	1	1	1	1	1	1	1	1	1	1	1	1	1	1	1	1	1	1	1	1	1	1	1	1	1	1	1	1	1	1	1	1	1	1	1	1	1	1	1	1	1	1	1	0	0	0	0	0	0	0	1	0	0	0	0	0	0	0	0	0	0	0	0	0	0	0	0	0	0	0	0	0	0	0	0	0	0	0	0	0	0	0	0	0	1	0	1	0	0	0	0	0	0	0	0	0	0	0	0	0	0	0	0	0	0	0	0	0	0	0	0	0	0	0	0	0	0	0	0	0	0	0	0	0	0	0	0	0	0	0	0	0	0	0	0	0	Passed	ant(3'')-Ia, aph(3')-Ia, blaCMY-2, parC (T57S), qnrB19, sul2, tet(A)	spectinomycin, kanamycin, ampicillin, amoxicillin/clavulanic acid, cefoxitin, ceftriaxone, ciprofloxacin I/R, sulfisoxazole, tetracycline	Streptomycin, Neomycin, Kanamycin, Lividomycin, Paromomycin, Ribostamycin, Amoxicillin, Amoxicillin+Clavulanic acid, Ampicillin, Ampicillin+Clavulanic acid, Cefotaxime, Cefoxitin, Ceftazidime, Piperacillin, Piperacillin+Tazobactam, Ticarcillin, Ticarcillin+Clavulanic acid, Nalidixic acid, Ciprofloxacin, Sulfamethoxazole, Doxycycline, Tetracycline	Col(pHAD28), IncC
SRR7501152	5	ND/Others	2017-05-15	2017	5	15	United Kingdom	PRJNA248792	SAMN09634104	External	Others	No	Europe	Europe	Unknown	No	8	1	1	1	0	1	1	1	1	1	0	0	0	0	0	0	0	0	0	0	0	0	0	0	0	0	0	0	0	0	0	0	0	157	1	1	1	1	1	1	1	1	1	1	1	1	1	1	1	1	1	1	1	1	1	1	1	1	1	1	1	1	1	1	1	1	1	1	1	1	1	1	1	1	1	1	1	1	1	1	1	1	1	1	1	1	1	1	1	1	1	1	1	1	1	1	1	1	1	1	1	1	1	1	1	1	1	1	1	1	1	1	1	1	1	1	1	1	1	1	1	1	1	1	1	1	1	1	1	1	1	1	1	1	1	1	1	1	1	1	1	1	1	1	1	1	1	1	1	1	1	1	1	1	1	1	1	1	1	1	1	1	1	1	1	1	1	1	1	1	1	1	1	1	1	1	1	1	1	1	1	1	1	1	1	1	1	1	1	1	0	0	0	0	0	0	0	1	0	0	0	0	0	0	0	0	0	0	0	0	0	0	0	0	0	0	0	0	0	0	0	0	0	0	0	0	0	0	0	0	0	1	0	1	0	0	0	0	0	0	0	0	0	0	0	0	0	0	0	0	0	0	0	0	0	0	0	0	0	0	0	0	0	0	0	0	0	0	0	0	0	0	0	0	0	0	0	0	0	0	0	0	0	Passed	ant(3'')-Ia, aph(3')-Ia, blaCMY-2, parC (T57S), qnrB19, sul2, tet(A)	spectinomycin, kanamycin, ampicillin, amoxicillin/clavulanic acid, cefoxitin, ceftriaxone, ciprofloxacin I/R, sulfisoxazole, tetracycline	Streptomycin, Neomycin, Kanamycin, Lividomycin, Paromomycin, Ribostamycin, Amoxicillin, Amoxicillin+Clavulanic acid, Ampicillin, Ampicillin+Clavulanic acid, Cefotaxime, Cefoxitin, Ceftazidime, Piperacillin, Piperacillin+Tazobactam, Ticarcillin, Ticarcillin+Clavulanic acid, Nalidixic acid, Ciprofloxacin, Sulfamethoxazole, Doxycycline, Tetracycline	Col(pHAD28), IncC
SRR7501324	5	ND/Others	2018-01-15	2018	1	15	United Kingdom	PRJNA248792	SAMN09634229	External	Others	No	Europe	Europe	Unknown	No	6	1	1	1	0	1	1	0	1	0	0	0	0	0	0	0	0	0	0	0	0	0	0	0	0	0	0	0	0	0	0	0	0	157	1	1	1	1	1	1	1	1	1	1	1	1	1	1	1	1	1	1	1	1	1	1	1	1	1	1	1	1	1	1	1	1	1	1	1	1	1	1	1	1	1	1	1	1	1	1	1	1	1	1	1	1	1	1	1	1	1	1	1	1	1	1	1	1	1	1	1	1	1	1	1	1	1	1	1	1	1	1	1	1	1	1	1	1	1	1	1	1	1	1	1	1	1	1	1	1	1	1	1	1	1	1	1	1	1	1	1	1	1	1	1	1	1	1	1	1	1	1	1	1	1	1	1	1	1	1	1	1	1	1	1	1	1	1	1	1	1	1	1	1	1	1	1	1	1	1	1	1	1	1	1	1	1	1	1	1	0	0	0	0	0	0	0	1	0	0	0	0	0	0	0	0	0	0	0	0	0	0	0	0	0	0	0	0	0	0	0	0	0	0	0	0	0	0	0	0	0	1	0	1	0	0	0	0	0	0	0	0	0	0	0	0	0	0	0	0	0	0	0	0	0	0	0	0	0	0	0	0	0	0	0	0	0	0	0	0	0	0	0	0	0	0	0	0	0	0	0	0	0	Passed	aph(3')-Ia, blaCMY-2, parC (T57S), sul2, tet(A)	kanamycin, ampicillin, amoxicillin/clavulanic acid, cefoxitin, ceftriaxone, sulfisoxazole, tetracycline	Neomycin, Kanamycin, Lividomycin, Paromomycin, Ribostamycin, Amoxicillin, Amoxicillin+Clavulanic acid, Ampicillin, Ampicillin+Clavulanic acid, Cefotaxime, Cefoxitin, Ceftazidime, Piperacillin, Piperacillin+Tazobactam, Ticarcillin, Ticarcillin+Clavulanic acid, Nalidixic acid, Ciprofloxacin, Sulfamethoxazole, Doxycycline, Tetracycline	IncC
SRR7501408	5	ND/Others	2017-06-15	2017	6	15	United Kingdom	PRJNA248792	SAMN09634304	External	Others	No	Europe	Europe	Unknown	No	8	1	1	1	0	1	1	1	1	1	0	0	0	0	0	0	0	0	0	0	0	0	0	0	0	0	0	0	0	0	0	0	0	157	1	1	1	1	1	1	1	1	1	1	1	1	1	1	1	1	1	1	1	1	1	1	1	1	1	1	1	1	1	1	1	1	1	1	1	1	1	1	1	1	1	1	1	1	1	1	1	1	1	1	1	1	1	1	1	1	1	1	1	1	1	1	1	1	1	1	1	1	1	1	1	1	1	1	1	1	1	1	1	1	1	1	1	1	1	1	1	1	1	1	1	1	1	1	1	1	1	1	1	1	1	1	1	1	1	1	1	1	1	1	1	1	1	1	1	1	1	1	1	1	1	1	1	1	1	1	1	1	1	1	1	1	1	1	1	1	1	1	1	1	1	1	1	1	1	1	1	1	1	1	1	1	1	1	1	1	0	0	0	0	0	0	0	1	0	0	0	0	0	0	0	0	0	0	0	0	0	0	0	0	0	0	0	0	0	0	0	0	0	0	0	0	0	0	0	0	0	1	0	1	0	0	0	0	0	0	0	0	0	0	0	0	0	0	0	0	0	0	0	0	0	0	0	0	0	0	0	0	0	0	0	0	0	0	0	0	0	0	0	0	0	0	0	0	0	0	0	0	0	Passed	ant(3'')-Ia, aph(3')-Ia, blaCMY-2, parC (T57S), qnrB19, sul2, tet(A)	spectinomycin, kanamycin, ampicillin, amoxicillin/clavulanic acid, cefoxitin, ceftriaxone, ciprofloxacin I/R, sulfisoxazole, tetracycline	Streptomycin, Neomycin, Kanamycin, Lividomycin, Paromomycin, Ribostamycin, Amoxicillin, Amoxicillin+Clavulanic acid, Ampicillin, Ampicillin+Clavulanic acid, Cefotaxime, Cefoxitin, Ceftazidime, Piperacillin, Piperacillin+Tazobactam, Ticarcillin, Ticarcillin+Clavulanic acid, Nalidixic acid, Ciprofloxacin, Sulfamethoxazole, Doxycycline, Tetracycline	Col(pHAD28), IncC
SRR7501711	5	ND/Others	2017-08-15	2017	8	15	United Kingdom	PRJNA248792	SAMN09634554	External	Others	No	Europe	Europe	Unknown	No	7	1	1	1	0	1	1	0	1	1	0	0	0	0	0	0	0	0	0	0	0	0	0	0	0	0	0	0	0	0	0	0	0	157	1	1	1	1	1	1	1	1	1	1	1	1	1	1	1	1	1	1	1	1	1	1	1	1	1	1	1	1	1	1	1	1	1	1	1	1	1	1	1	1	1	1	1	1	1	1	1	1	1	1	1	1	1	1	1	1	1	1	1	1	1	1	1	1	1	1	1	1	1	1	1	1	1	1	1	1	1	1	1	1	1	1	1	1	1	1	1	1	1	1	1	1	1	1	1	1	1	1	1	1	1	1	1	1	1	1	1	1	1	1	1	1	1	1	1	1	1	1	1	1	1	1	1	1	1	1	1	1	1	1	1	1	1	1	1	1	1	1	1	1	1	1	1	1	1	1	1	1	1	1	1	1	1	1	1	1	0	0	0	0	0	0	0	1	0	0	0	0	0	0	0	0	0	0	0	0	0	0	0	0	0	0	0	0	0	0	0	0	0	0	0	0	0	0	0	0	0	1	0	1	0	0	0	0	0	0	0	0	0	0	0	0	0	0	0	0	0	0	0	0	0	0	0	0	0	0	0	0	0	0	0	0	0	0	0	0	0	0	0	0	0	0	0	0	0	0	0	0	0	Passed	aph(3')-Ia, blaCMY-2, parC (T57S), qnrB19, sul2, tet(A)	kanamycin, ampicillin, amoxicillin/clavulanic acid, cefoxitin, ceftriaxone, ciprofloxacin I/R, sulfisoxazole, tetracycline	Neomycin, Kanamycin, Lividomycin, Paromomycin, Ribostamycin, Amoxicillin, Amoxicillin+Clavulanic acid, Ampicillin, Ampicillin+Clavulanic acid, Cefotaxime, Cefoxitin, Ceftazidime, Piperacillin, Piperacillin+Tazobactam, Ticarcillin, Ticarcillin+Clavulanic acid, Nalidixic acid, Ciprofloxacin, Sulfamethoxazole, Doxycycline, Tetracycline	Col(pHAD28), IncC
SRR7507008	5	ND/Others	2018-05-15	2018	5	15	United Kingdom	PRJNA248792	SAMN09638104	External	Others	No	Europe	Europe	Unknown	No	8	1	1	1	0	1	1	0	1	1	0	0	0	0	0	0	0	1	0	0	0	0	0	0	0	0	0	0	0	0	0	0	0	158	1	1	1	1	1	1	1	1	1	1	1	1	1	1	1	1	1	1	1	1	1	1	1	1	1	1	1	1	1	1	1	1	1	1	1	1	1	1	1	1	1	1	1	1	1	1	1	1	1	1	1	1	1	1	1	1	1	1	1	1	1	1	1	1	1	1	1	1	1	1	1	1	1	1	1	1	1	1	1	1	1	1	1	1	1	1	1	1	1	1	1	1	1	1	1	1	1	1	1	1	1	1	1	1	1	1	1	1	1	1	1	1	1	1	1	1	1	1	1	1	1	1	1	1	1	1	1	1	1	1	1	1	1	1	1	1	1	1	1	1	1	1	1	1	1	1	1	1	1	1	1	1	1	1	1	1	0	0	0	0	0	0	1	1	0	0	0	0	0	0	0	0	0	0	0	0	0	0	0	0	0	0	0	0	0	0	0	0	0	0	0	0	0	0	0	0	0	2	0	1	0	0	0	0	0	0	0	0	0	0	0	0	0	0	0	0	0	0	0	0	0	0	0	0	1	0	0	0	0	0	0	0	0	0	0	0	0	0	0	0	0	0	0	0	0	0	0	0	0	Passed	aph(3')-Ia, blaCMY-2, blaCTX-M-55, blaTEM-214, parC (T57S), qnrB19, sul2, tet(A)	kanamycin, ampicillin, amoxicillin/clavulanic acid, cefoxitin, ceftriaxone, ciprofloxacin I/R, sulfisoxazole, tetracycline	Neomycin, Kanamycin, Lividomycin, Paromomycin, Ribostamycin, Amoxicillin, Amoxicillin+Clavulanic acid, Ampicillin, Ampicillin+Clavulanic acid, Cefotaxime, Cefoxitin, Ceftazidime, Piperacillin, Piperacillin+Tazobactam, Ticarcillin, Ticarcillin+Clavulanic acid, Aztreonam, Cefepime, Ceftriaxone, Unknown Beta-lactam, Nalidixic acid, Ciprofloxacin, Sulfamethoxazole, Doxycycline, Tetracycline	Col(pHAD28), IncC, IncFII(pHN7A8)
SRR7516246	5	ND/Others	2017-05-15	2017	5	15	United Kingdom	PRJNA248792	SAMN09651615	External	Others	No	Europe	Europe	Unknown	No	8	1	1	1	0	1	1	1	1	1	0	0	0	0	0	0	0	0	0	0	0	0	0	0	0	0	0	0	0	0	0	0	0	157	1	1	1	1	1	1	1	1	1	1	1	1	1	1	1	1	1	1	1	1	1	1	1	1	1	1	1	1	1	1	1	1	1	1	1	1	1	1	1	1	1	1	1	1	1	1	1	1	1	1	1	1	1	1	1	1	1	1	1	1	1	1	1	1	1	1	1	1	1	1	1	1	1	1	1	1	1	1	1	1	1	1	1	1	1	1	1	1	1	1	1	1	1	1	1	1	1	1	1	1	1	1	1	1	1	1	1	1	1	1	1	1	1	1	1	1	1	1	1	1	1	1	1	1	1	1	1	1	1	1	1	1	1	1	1	1	1	1	1	1	1	1	1	1	1	1	1	1	1	1	1	1	1	1	1	1	0	0	0	0	0	0	0	1	0	0	0	0	0	0	0	0	0	0	0	0	0	0	0	0	0	0	0	0	0	0	0	0	0	0	0	0	0	0	0	0	0	1	0	1	0	0	0	0	0	0	0	0	0	0	0	0	0	0	0	0	0	0	0	0	0	0	0	0	0	0	0	0	0	0	0	0	0	0	0	0	0	0	0	0	0	0	0	0	0	0	0	0	0	Passed	ant(3'')-Ia, aph(3')-Ia, blaCMY-2, parC (T57S), qnrB19, sul2, tet(A)	spectinomycin, kanamycin, ampicillin, amoxicillin/clavulanic acid, cefoxitin, ceftriaxone, ciprofloxacin I/R, sulfisoxazole, tetracycline	Streptomycin, Neomycin, Kanamycin, Lividomycin, Paromomycin, Ribostamycin, Amoxicillin, Amoxicillin+Clavulanic acid, Ampicillin, Ampicillin+Clavulanic acid, Cefotaxime, Cefoxitin, Ceftazidime, Piperacillin, Piperacillin+Tazobactam, Ticarcillin, Ticarcillin+Clavulanic acid, Nalidixic acid, Ciprofloxacin, Sulfamethoxazole, Doxycycline, Tetracycline	Col(pHAD28), IncC
SRR7516707	5	ND/Others	2017-06-15	2017	6	15	United Kingdom	PRJNA248792	SAMN09652076	External	Others	No	Europe	Europe	Unknown	No	8	1	1	1	0	1	1	1	1	1	0	0	0	0	0	0	0	0	0	0	0	0	0	0	0	0	0	0	0	0	0	0	0	157	1	1	1	1	1	1	1	1	1	1	1	1	1	1	1	1	1	1	1	1	1	1	1	1	1	1	1	1	1	1	1	1	1	1	1	1	1	1	1	1	1	1	1	1	1	1	1	1	1	1	1	1	1	1	1	1	1	1	1	1	1	1	1	1	1	1	1	1	1	1	1	1	1	1	1	1	1	1	1	1	1	1	1	1	1	1	1	1	1	1	1	1	1	1	1	1	1	1	1	1	1	1	1	1	1	1	1	1	1	1	1	1	1	1	1	1	1	1	1	1	1	1	1	1	1	1	1	1	1	1	1	1	1	1	1	1	1	1	1	1	1	1	1	1	1	1	1	1	1	1	1	1	1	1	1	1	0	0	0	0	0	0	0	1	0	0	0	0	0	0	0	0	0	0	0	0	0	0	0	0	0	0	0	0	0	0	0	0	0	0	0	0	0	0	0	0	0	1	0	1	0	0	0	0	0	0	0	0	0	0	0	0	0	0	0	0	0	0	0	0	0	0	0	0	0	0	0	0	0	0	0	0	0	0	0	0	0	0	0	0	0	0	0	0	0	0	0	0	0	Passed	blaCMY-2, parC (T57S), qnrB19, sul2, tet(A)	ampicillin, amoxicillin/clavulanic acid, cefoxitin, ceftriaxone, ciprofloxacin I/R, sulfisoxazole, tetracycline	Amoxicillin, Amoxicillin+Clavulanic acid, Ampicillin, Ampicillin+Clavulanic acid, Cefotaxime, Cefoxitin, Ceftazidime, Piperacillin, Piperacillin+Tazobactam, Ticarcillin, Ticarcillin+Clavulanic acid, Nalidixic acid, Ciprofloxacin, Sulfamethoxazole, Doxycycline, Tetracycline	Col(pHAD28), IncC
SRR7533298	5	Human	2016-08-15	2016	8	15	United Kingdom	PRJNA248792	SAMN09683621	External	Others	No	Europe	Europe	Human	No	7	1	1	1	0	1	1	0	1	1	0	0	0	0	0	0	0	0	0	0	0	0	0	0	0	0	0	0	0	0	0	0	0	157	1	1	1	1	1	1	1	1	1	1	1	1	1	1	1	1	1	1	1	1	1	1	1	1	1	1	1	1	1	1	1	1	1	1	1	1	1	1	1	1	1	1	1	1	1	1	1	1	1	1	1	1	1	1	1	1	1	1	1	1	1	1	1	1	1	1	1	1	1	1	1	1	1	1	1	1	1	1	1	1	1	1	1	1	1	1	1	1	1	1	1	1	1	1	1	1	1	1	1	1	1	1	1	1	1	1	1	1	1	1	1	1	1	1	1	1	1	1	1	1	1	1	1	1	1	1	1	1	1	1	1	1	1	1	1	1	1	1	1	1	1	1	1	1	1	1	1	1	1	1	1	1	1	1	1	1	0	0	0	0	0	0	0	1	0	0	0	0	0	0	0	0	0	0	0	0	0	0	0	0	0	0	0	0	0	0	0	0	0	0	0	0	0	0	0	0	0	3	0	1	1	0	0	0	0	1	0	0	0	0	0	0	0	0	0	0	0	0	0	0	0	0	0	0	0	0	0	0	0	0	0	0	0	0	0	0	0	0	0	0	0	0	0	0	0	0	0	0	0	Passed	aph(3')-Ia, blaCMY-2, parC (T57S), qnrB19, sul2, tet(A)	kanamycin, ampicillin, amoxicillin/clavulanic acid, cefoxitin, ceftriaxone, ciprofloxacin I/R, sulfisoxazole, tetracycline	Neomycin, Kanamycin, Lividomycin, Paromomycin, Ribostamycin, Amoxicillin, Amoxicillin+Clavulanic acid, Ampicillin, Ampicillin+Clavulanic acid, Cefotaxime, Cefoxitin, Ceftazidime, Piperacillin, Piperacillin+Tazobactam, Ticarcillin, Ticarcillin+Clavulanic acid, Nalidixic acid, Ciprofloxacin, Sulfamethoxazole, Doxycycline, Tetracycline	Col(pHAD28), IncC
SRR7890500	5	ND/Others	2017-05-15	2017	5	15	United Kingdom	PRJNA248792	SAMN10103470	External	Others	No	Europe	Europe	Unknown	No	7	0	1	1	0	1	1	1	1	1	0	0	0	0	0	0	0	0	0	0	0	0	0	0	0	0	0	0	0	0	0	0	0	135	1	1	1	1	1	1	1	1	1	1	1	1	1	1	1	1	1	1	1	1	1	1	1	1	1	1	1	1	1	1	1	1	1	1	1	1	1	1	1	1	1	1	1	1	1	1	1	1	1	1	1	1	1	1	1	1	1	1	1	1	1	1	1	1	1	1	1	1	1	1	1	1	1	1	1	1	1	1	1	1	1	1	1	1	1	1	1	1	1	1	1	1	1	1	0	0	0	0	0	0	0	1	1	1	1	1	1	1	1	1	0	0	0	1	1	1	1	1	1	1	1	1	1	0	0	0	0	0	1	1	1	1	1	1	1	1	1	1	1	1	1	1	1	1	1	1	1	1	1	0	0	0	0	0	0	0	0	0	0	0	0	0	0	1	0	0	0	0	0	0	0	0	0	0	0	0	0	0	0	0	0	0	0	0	0	0	0	0	0	0	0	0	0	0	0	0	0	1	0	1	0	0	0	0	0	0	0	0	0	0	0	0	0	0	0	0	0	0	0	0	0	0	0	0	0	0	0	0	0	0	0	0	0	0	0	0	0	0	0	0	0	0	0	0	0	0	0	0	0	Passed	ant(3'')-Ia, blaCMY-2, parC (T57S), qnrB19, sul2, tet(A)	spectinomycin, ampicillin, amoxicillin/clavulanic acid, cefoxitin, ceftriaxone, ciprofloxacin I/R, sulfisoxazole, tetracycline	Streptomycin, Amoxicillin, Amoxicillin+Clavulanic acid, Ampicillin, Ampicillin+Clavulanic acid, Cefotaxime, Cefoxitin, Ceftazidime, Piperacillin, Piperacillin+Tazobactam, Ticarcillin, Ticarcillin+Clavulanic acid, Nalidixic acid, Ciprofloxacin, Sulfamethoxazole, Doxycycline, Tetracycline	Col(pHAD28), IncC
SRR7962252	5	ND/Others	2017-06-15	2017	6	15	United Kingdom	PRJNA248792	SAMN10174102	External	Others	No	Europe	Europe	Unknown	No	8	1	1	1	0	1	1	1	1	1	0	0	0	0	0	0	0	0	0	0	0	0	0	0	0	0	0	0	0	0	0	0	0	157	1	1	1	1	1	1	1	1	1	1	1	1	1	1	1	1	1	1	1	1	1	1	1	1	1	1	1	1	1	1	1	1	1	1	1	1	1	1	1	1	1	1	1	1	1	1	1	1	1	1	1	1	1	1	1	1	1	1	1	1	1	1	1	1	1	1	1	1	1	1	1	1	1	1	1	1	1	1	1	1	1	1	1	1	1	1	1	1	1	1	1	1	1	1	1	1	1	1	1	1	1	1	1	1	1	1	1	1	1	1	1	1	1	1	1	1	1	1	1	1	1	1	1	1	1	1	1	1	1	1	1	1	1	1	1	1	1	1	1	1	1	1	1	1	1	1	1	1	1	1	1	1	1	1	1	1	0	0	0	0	0	0	0	1	0	0	0	0	0	0	0	0	0	0	0	0	0	0	0	0	0	0	0	0	0	0	0	0	0	0	0	0	0	0	0	0	0	1	0	1	0	0	0	0	0	0	0	0	0	0	0	0	0	0	0	0	0	0	0	0	0	0	0	0	0	0	0	0	0	0	0	0	0	0	0	0	0	0	0	0	0	0	0	0	0	0	0	0	0	Passed	ant(3'')-Ia, aph(3')-Ia, blaCMY-2, parC (T57S), qnrB19, sul2, tet(A)	spectinomycin, kanamycin, ampicillin, amoxicillin/clavulanic acid, cefoxitin, ceftriaxone, ciprofloxacin I/R, sulfisoxazole, tetracycline	Streptomycin, Neomycin, Kanamycin, Lividomycin, Paromomycin, Ribostamycin, Amoxicillin, Amoxicillin+Clavulanic acid, Ampicillin, Ampicillin+Clavulanic acid, Cefotaxime, Cefoxitin, Ceftazidime, Piperacillin, Piperacillin+Tazobactam, Ticarcillin, Ticarcillin+Clavulanic acid, Nalidixic acid, Ciprofloxacin, Sulfamethoxazole, Doxycycline, Tetracycline	Col(pHAD28), IncC
SRR8201851	5	ND/Others	2018-10-15	2018	10	15	United Kingdom	PRJNA248792	SAMN10438014	External	Others	No	Europe	Europe	Unknown	No	8	1	1	1	0	1	1	0	1	1	0	0	0	0	0	0	0	1	0	0	0	0	0	0	0	0	0	0	0	0	0	0	0	157	1	1	1	1	1	1	1	1	1	1	1	1	1	1	1	1	1	1	1	1	1	1	1	1	1	1	1	1	1	1	1	1	1	1	1	1	1	1	1	1	1	1	1	1	1	1	1	1	1	1	1	1	1	1	1	1	1	1	1	1	1	1	1	1	1	1	1	1	1	1	1	1	1	1	1	1	1	1	1	1	1	1	1	1	1	1	1	1	1	1	1	1	1	1	1	1	1	1	1	1	1	1	1	1	1	1	1	1	1	1	1	1	1	1	1	1	1	1	1	1	1	1	1	1	1	1	1	1	1	1	1	1	1	1	1	1	1	1	1	1	1	1	1	1	1	1	1	1	1	1	1	1	1	1	1	1	0	0	0	0	0	0	0	1	0	0	0	0	0	0	0	0	0	0	0	0	0	0	0	0	0	0	0	0	0	0	0	0	0	0	0	0	0	0	0	0	0	4	1	1	1	0	0	0	0	0	0	1	0	0	0	0	0	0	0	0	0	0	0	0	0	0	0	0	0	0	0	0	0	0	0	0	0	0	0	0	0	0	0	0	0	0	0	0	0	0	0	0	0	Passed	aph(3')-Ia, blaCMY-2, blaCTX-M-8, parC (T57S), qnrB19, sul2, tet(A)	kanamycin, ampicillin, amoxicillin/clavulanic acid, cefoxitin, ceftriaxone, ciprofloxacin I/R, sulfisoxazole, tetracycline	Neomycin, Kanamycin, Lividomycin, Paromomycin, Ribostamycin, Amoxicillin, Amoxicillin+Clavulanic acid, Ampicillin, Ampicillin+Clavulanic acid, Cefotaxime, Cefoxitin, Ceftazidime, Piperacillin, Piperacillin+Tazobactam, Ticarcillin, Ticarcillin+Clavulanic acid, Aztreonam, Cefepime, Ceftriaxone, Nalidixic acid, Ciprofloxacin, Sulfamethoxazole, Doxycycline, Tetracycline	Col(pHAD28), IncC, IncI1-I(Alpha)
SRR8325586	5	ND/Others	2018-11-15	2018	11	15	United Kingdom	PRJNA248792	SAMN10599984	External	Others	No	Europe	Europe	Unknown	No	8	1	1	1	0	1	1	1	1	1	0	0	0	0	0	0	0	0	0	0	0	0	0	0	0	0	0	0	0	0	0	0	0	157	1	1	1	1	1	1	1	1	1	1	1	1	1	1	1	1	1	1	1	1	1	1	1	1	1	1	1	1	1	1	1	1	1	1	1	1	1	1	1	1	1	1	1	1	1	1	1	1	1	1	1	1	1	1	1	1	1	1	1	1	1	1	1	1	1	1	1	1	1	1	1	1	1	1	1	1	1	1	1	1	1	1	1	1	1	1	1	1	1	1	1	1	1	1	1	1	1	1	1	1	1	1	1	1	1	1	1	1	1	1	1	1	1	1	1	1	1	1	1	1	1	1	1	1	1	1	1	1	1	1	1	1	1	1	1	1	1	1	1	1	1	1	1	1	1	1	1	1	1	1	1	1	1	1	1	1	0	0	0	0	0	0	0	1	0	0	0	0	0	0	0	0	0	0	0	0	0	0	0	0	0	0	0	0	0	0	0	0	0	0	0	0	0	0	0	0	0	1	0	1	0	0	0	0	0	0	0	0	0	0	0	0	0	0	0	0	0	0	0	0	0	0	0	0	0	0	0	0	0	0	0	0	0	0	0	0	0	0	0	0	0	0	0	0	0	0	0	0	0	Passed	ant(3'')-Ia, aph(3')-Ia, blaCMY-2, parC (T57S), qnrB19, sul2, tet(A)	spectinomycin, kanamycin, ampicillin, amoxicillin/clavulanic acid, cefoxitin, ceftriaxone, ciprofloxacin I/R, sulfisoxazole, tetracycline	Streptomycin, Neomycin, Kanamycin, Lividomycin, Paromomycin, Ribostamycin, Amoxicillin, Amoxicillin+Clavulanic acid, Ampicillin, Ampicillin+Clavulanic acid, Cefotaxime, Cefoxitin, Ceftazidime, Piperacillin, Piperacillin+Tazobactam, Ticarcillin, Ticarcillin+Clavulanic acid, Nalidixic acid, Ciprofloxacin, Sulfamethoxazole, Doxycycline, Tetracycline	Col(pHAD28), IncC
SRR8548895	5	ND/Others	2017-08-15	2017	8	15	United Kingdom	PRJNA248792	SAMN10887418	External	Others	No	Europe	Europe	Unknown	No	7	1	1	1	0	1	1	0	1	1	0	0	0	0	0	0	0	0	0	0	0	0	0	0	0	0	0	0	0	0	0	0	0	158	1	1	1	1	1	1	1	1	1	1	1	1	1	1	1	1	1	1	1	1	1	1	1	1	1	1	1	1	1	1	1	1	1	1	1	1	1	1	1	1	1	1	1	1	1	1	1	1	1	1	1	1	1	1	1	1	1	1	1	1	1	1	1	1	1	1	1	1	1	1	1	1	1	1	1	1	1	1	1	1	1	1	1	1	1	1	1	1	1	1	1	1	1	1	1	1	1	1	1	1	1	1	1	1	1	1	1	1	1	1	1	1	1	1	1	1	1	1	1	1	1	1	1	1	1	1	1	1	1	1	1	1	1	1	1	1	1	1	1	1	1	1	1	1	1	1	1	1	1	1	1	1	1	1	1	1	0	0	0	0	0	0	0	1	0	0	0	0	0	0	1	0	0	0	0	0	0	0	0	0	0	0	0	0	0	0	0	0	0	0	0	0	0	0	0	0	0	1	0	1	0	0	0	0	0	0	0	0	0	0	0	0	0	0	0	0	0	0	0	0	0	0	0	0	0	0	0	0	0	0	0	0	0	0	0	0	0	0	0	0	0	0	0	0	0	0	0	0	0	Passed	blaCMY-44, parC (T57S), qnrB19, sul2, tet(A)	ampicillin, amoxicillin/clavulanic acid, cefoxitin, ceftriaxone, ciprofloxacin I/R, sulfisoxazole, tetracycline	Amoxicillin, Amoxicillin+Clavulanic acid, Ampicillin, Ampicillin+Clavulanic acid, Cefotaxime, Cefoxitin, Ceftazidime, Piperacillin, Piperacillin+Tazobactam, Ticarcillin, Ticarcillin+Clavulanic acid, Nalidixic acid, Ciprofloxacin, Sulfamethoxazole, Doxycycline, Tetracycline	Col(pHAD28), IncC
SRR8553985	5	Human	2017-07-15	2017	7	15	United Kingdom	PRJNA248792	SAMN10907577	External	Others	No	Europe	Europe	Human	No	7	1	1	1	0	1	1	0	1	1	0	0	0	0	0	0	0	0	0	0	0	0	0	0	0	0	0	0	0	0	0	0	0	157	1	1	1	1	1	1	1	1	1	1	1	1	1	1	1	1	1	1	1	1	1	1	1	1	1	1	1	1	1	1	1	1	1	1	1	1	1	1	1	1	1	1	1	1	1	1	1	1	1	1	1	1	1	1	1	1	1	1	1	1	1	1	1	1	1	1	1	1	1	1	1	1	1	1	1	1	1	1	1	1	1	1	1	1	1	1	1	1	1	1	1	1	1	1	1	1	1	1	1	1	1	1	1	1	1	1	1	1	1	1	1	1	1	1	1	1	1	1	1	1	1	1	1	1	1	1	1	1	1	1	1	1	1	1	1	1	1	1	1	1	1	1	1	1	1	1	1	1	1	1	1	1	1	1	1	1	0	0	0	0	0	0	0	1	0	0	0	0	0	0	0	0	0	0	0	0	0	0	0	0	0	0	0	0	0	0	0	0	0	0	0	0	0	0	0	0	0	1	0	1	0	0	0	0	0	0	0	0	0	0	0	0	0	0	0	0	0	0	0	0	0	0	0	0	0	0	0	0	0	0	0	0	0	0	0	0	0	0	0	0	0	0	0	0	0	0	0	0	0	Passed	aph(3')-Ia, blaCMY-2, parC (T57S), qnrB19, sul2, tet(A)	kanamycin, ampicillin, amoxicillin/clavulanic acid, cefoxitin, ceftriaxone, ciprofloxacin I/R, sulfisoxazole, tetracycline	Neomycin, Kanamycin, Lividomycin, Paromomycin, Ribostamycin, Amoxicillin, Amoxicillin+Clavulanic acid, Ampicillin, Ampicillin+Clavulanic acid, Cefotaxime, Cefoxitin, Ceftazidime, Piperacillin, Piperacillin+Tazobactam, Ticarcillin, Ticarcillin+Clavulanic acid, Nalidixic acid, Ciprofloxacin, Sulfamethoxazole, Doxycycline, Tetracycline	Col(pHAD28), IncC
SRR8661061	5	Human	2016-09-15	2016	9	15	United Kingdom	PRJNA248792	SAMN11046480	External	Others	No	Europe	Europe	Human	No	7	1	1	1	0	1	1	0	1	1	0	0	0	0	0	0	0	0	0	0	0	0	0	0	0	0	0	0	0	0	0	0	0	157	1	1	1	1	1	1	1	1	1	1	1	1	1	1	1	1	1	1	1	1	1	1	1	1	1	1	1	1	1	1	1	1	1	1	1	1	1	1	1	1	1	1	1	1	1	1	1	1	1	1	1	1	1	1	1	1	1	1	1	1	1	1	1	1	1	1	1	1	1	1	1	1	1	1	1	1	1	1	1	1	1	1	1	1	1	1	1	1	1	1	1	1	1	1	1	1	1	1	1	1	1	1	1	1	1	1	1	1	1	1	1	1	1	1	1	1	1	1	1	1	1	1	1	1	1	1	1	1	1	1	1	1	1	1	1	1	1	1	1	1	1	1	1	1	1	1	1	1	1	1	1	1	1	1	1	1	0	0	0	0	0	0	0	1	0	0	0	0	0	0	0	0	0	0	0	0	0	0	0	0	0	0	0	0	0	0	0	0	0	0	0	0	0	0	0	0	0	2	0	1	0	0	0	0	0	1	0	0	0	0	0	0	0	0	0	0	0	0	0	0	0	0	0	0	0	0	0	0	0	0	0	0	0	0	0	0	0	0	0	0	0	0	0	0	0	0	0	0	0	Passed	aph(3')-Ia, blaCMY-2, parC (T57S), qnrB19, sul2, tet(A)	kanamycin, ampicillin, amoxicillin/clavulanic acid, cefoxitin, ceftriaxone, ciprofloxacin I/R, sulfisoxazole, tetracycline	Neomycin, Kanamycin, Lividomycin, Paromomycin, Ribostamycin, Amoxicillin, Amoxicillin+Clavulanic acid, Ampicillin, Ampicillin+Clavulanic acid, Cefotaxime, Cefoxitin, Ceftazidime, Piperacillin, Piperacillin+Tazobactam, Ticarcillin, Ticarcillin+Clavulanic acid, Nalidixic acid, Ciprofloxacin, Sulfamethoxazole, Doxycycline, Tetracycline	Col(pHAD28), IncC
SRR8661063	5	Human	2016-10-15	2016	10	15	United Kingdom	PRJNA248792	SAMN11046485	External	Others	No	Europe	Europe	Human	No	6	1	1	0	0	0	1	1	1	1	0	0	0	0	0	0	0	0	0	0	0	0	0	0	0	0	0	0	0	0	0	0	0	157	1	1	1	1	1	1	1	1	1	1	1	1	1	1	1	1	1	1	1	1	1	1	1	1	1	1	1	1	1	1	1	1	1	1	1	1	1	1	1	1	1	1	1	1	1	1	1	1	1	1	1	1	1	1	1	1	1	1	1	1	1	1	1	1	1	1	1	1	1	1	1	1	1	1	1	1	1	1	1	1	1	1	1	1	1	1	1	1	1	1	1	1	1	1	1	1	1	1	1	1	1	1	1	1	1	1	1	1	1	1	1	1	1	1	1	1	1	1	1	1	1	1	1	1	1	1	1	1	1	1	1	1	1	1	1	1	1	1	1	1	1	1	1	1	1	1	1	1	1	1	1	1	1	1	1	1	0	0	0	0	0	0	0	1	0	0	0	0	0	0	0	0	0	0	0	0	0	0	0	0	0	0	0	0	0	0	0	0	0	0	0	0	0	0	0	0	0	3	0	1	1	0	0	0	0	0	0	0	0	0	0	0	0	0	0	0	0	0	0	0	0	0	0	0	0	0	0	0	0	0	0	0	0	0	0	0	0	0	0	0	0	0	0	0	0	0	1	0	0	Passed	ant(3'')-Ia, aph(3')-Ia, parC (T57S), qnrB19, sul2, tet(A)	spectinomycin, kanamycin, ciprofloxacin I/R, sulfisoxazole, tetracycline	Streptomycin, Neomycin, Kanamycin, Lividomycin, Paromomycin, Ribostamycin, Nalidixic acid, Ciprofloxacin, Sulfamethoxazole, Doxycycline, Tetracycline	Col(pHAD28), IncC
SRR8704705	5	Human	2015-11-15	2015	11	15	United Kingdom	PRJNA248792	SAMN11095694	External	Others	No	Europe	Europe	Human	No	9	0	1	1	0	1	1	1	1	1	0	0	0	1	0	0	0	0	0	0	0	0	0	0	1	0	0	0	0	0	0	0	0	157	1	1	1	1	1	1	1	1	1	1	1	1	1	1	1	1	1	1	1	1	1	1	1	1	1	1	1	1	1	1	1	1	1	1	1	1	1	1	1	1	1	1	1	1	1	1	1	1	1	1	1	1	1	1	1	1	1	1	1	1	1	1	1	1	1	1	1	1	1	1	1	1	1	1	1	1	1	1	1	1	1	1	1	1	1	1	1	1	1	1	1	1	1	1	1	1	1	1	1	1	1	1	1	1	1	1	1	1	1	1	1	1	1	1	1	1	1	1	1	1	1	1	1	1	1	1	1	1	1	1	1	1	1	1	1	1	1	1	1	1	1	1	1	1	1	1	1	1	1	1	1	1	1	1	1	1	0	0	0	0	0	0	0	1	0	0	0	0	0	0	0	0	0	0	0	0	0	0	0	0	0	0	0	0	0	0	0	0	0	0	0	0	0	0	0	0	0	2	0	1	0	0	0	0	0	0	0	0	0	0	0	0	0	0	0	0	0	0	0	0	0	0	0	0	0	0	0	0	0	0	0	0	0	0	0	0	0	0	1	0	0	0	0	0	0	0	0	0	0	Passed	ant(3'')-Ia, blaCMY-2, blaTEM-1B, erm(B), parC (T57S), qnrB19, sul2, tet(A)	spectinomycin, ampicillin, amoxicillin/clavulanic acid, cefoxitin, ceftriaxone, erythromycin, azithromycin, ciprofloxacin I/R, sulfisoxazole, tetracycline	Streptomycin, Amoxicillin, Amoxicillin+Clavulanic acid, Ampicillin, Ampicillin+Clavulanic acid, Cefotaxime, Cefoxitin, Ceftazidime, Piperacillin, Piperacillin+Tazobactam, Ticarcillin, Ticarcillin+Clavulanic acid, Cephalothin, Erythromycin, Lincomycin, Clindamycin, Quinupristin, Pristinamycin IA, Virginiamycin S, Nalidixic acid, Ciprofloxacin, Sulfamethoxazole, Doxycycline, Tetracycline	Col(pHAD28), IncC
SRR9261117	5	ND/Others	2019-05-15	2019	5	15	United Kingdom	PRJNA248792	SAMN12009352	External	Others	No	Europe	Europe	Unknown	No	6	1	1	0	0	0	1	1	1	1	0	0	0	0	0	0	0	0	0	0	0	0	0	0	0	0	0	0	0	0	0	0	0	157	1	1	1	1	1	1	1	1	1	1	1	1	1	1	1	1	1	1	1	1	1	1	1	1	1	1	1	1	1	1	1	1	1	1	1	1	1	1	1	1	1	1	1	1	1	1	1	1	1	1	1	1	1	1	1	1	1	1	1	1	1	1	1	1	1	1	1	1	1	1	1	1	1	1	1	1	1	1	1	1	1	1	1	1	1	1	1	1	1	1	1	1	1	1	1	1	1	1	1	1	1	1	1	1	1	1	1	1	1	1	1	1	1	1	1	1	1	1	1	1	1	1	1	1	1	1	1	1	1	1	1	1	1	1	1	1	1	1	1	1	1	1	1	1	1	1	1	1	1	1	1	1	1	1	1	1	0	0	0	0	0	0	0	1	0	0	0	0	0	0	0	0	0	0	0	0	0	0	0	0	0	0	0	0	0	0	0	0	0	0	0	0	0	0	0	0	0	1	0	1	0	0	0	0	0	0	0	0	0	0	0	0	0	0	0	0	0	0	0	0	0	0	0	0	0	0	0	0	0	0	0	0	0	0	0	0	0	0	0	0	0	0	0	0	0	0	0	0	0	Passed	ant(3'')-Ia, aph(3')-Ia, parC (T57S), qnrB19, sul2, tet(A)	spectinomycin, kanamycin, ciprofloxacin I/R, sulfisoxazole, tetracycline	Streptomycin, Neomycin, Kanamycin, Lividomycin, Paromomycin, Ribostamycin, Nalidixic acid, Ciprofloxacin, Sulfamethoxazole, Doxycycline, Tetracycline	Col(pHAD28), IncC
SRR9261303	5	ND/Others	2019-05-15	2019	5	15	United Kingdom	PRJNA248792	SAMN12008968	External	Others	No	Europe	Europe	Unknown	No	5	1	1	0	0	0	1	0	1	1	0	0	0	0	0	0	0	0	0	0	0	0	0	0	0	0	0	0	0	0	0	0	0	157	1	1	1	1	1	1	1	1	1	1	1	1	1	1	1	1	1	1	1	1	1	1	1	1	1	1	1	1	1	1	1	1	1	1	1	1	1	1	1	1	1	1	1	1	1	1	1	1	1	1	1	1	1	1	1	1	1	1	1	1	1	1	1	1	1	1	1	1	1	1	1	1	1	1	1	1	1	1	1	1	1	1	1	1	1	1	1	1	1	1	1	1	1	1	1	1	1	1	1	1	1	1	1	1	1	1	1	1	1	1	1	1	1	1	1	1	1	1	1	1	1	1	1	1	1	1	1	1	1	1	1	1	1	1	1	1	1	1	1	1	1	1	1	1	1	1	1	1	1	1	1	1	1	1	1	1	0	0	0	0	0	0	0	1	0	0	0	0	0	0	0	0	0	0	0	0	0	0	0	0	0	0	0	0	0	0	0	0	0	0	0	0	0	0	0	0	0	1	0	1	0	0	0	0	0	0	0	0	0	0	0	0	0	0	0	0	0	0	0	0	0	0	0	0	0	0	0	0	0	0	0	0	0	0	0	0	0	0	0	0	0	0	0	0	0	0	0	0	0	Passed	aph(3')-Ia, parC (T57S), qnrB19, sul2, tet(A)	kanamycin, ciprofloxacin I/R, sulfisoxazole, tetracycline	Neomycin, Kanamycin, Lividomycin, Paromomycin, Ribostamycin, Nalidixic acid, Ciprofloxacin, Sulfamethoxazole, Doxycycline, Tetracycline	Col(pHAD28), IncC
SRR9287445	5	ND/Others	2019-04-15	2019	4	15	United Kingdom	PRJNA248792	SAMN12039415	External	Others	No	Europe	Europe	Unknown	No	5	0	1	1	0	1	1	0	1	0	0	0	0	0	0	0	0	0	0	0	0	0	0	0	0	0	0	0	0	0	0	0	0	157	1	1	1	1	1	1	1	1	1	1	1	1	1	1	1	1	1	1	1	1	1	1	1	1	1	1	1	1	1	1	1	1	1	1	1	1	1	1	1	1	1	1	1	1	1	1	1	1	1	1	1	1	1	1	1	1	1	1	1	1	1	1	1	1	1	1	1	1	1	1	1	1	1	1	1	1	1	1	1	1	1	1	1	1	1	1	1	1	1	1	1	1	1	1	1	1	1	1	1	1	1	1	1	1	1	1	1	1	1	1	1	1	1	1	1	1	1	1	1	1	1	1	1	1	1	1	1	1	1	1	1	1	1	1	1	1	1	1	1	1	1	1	1	1	1	1	1	1	1	1	1	1	1	1	1	1	0	0	0	0	0	0	0	1	0	0	0	0	0	0	0	0	0	0	0	0	0	0	0	0	0	0	0	0	0	0	0	0	0	0	0	0	0	0	0	0	0	1	0	1	0	0	0	0	0	0	0	0	0	0	0	0	0	0	0	0	0	0	0	0	0	0	0	0	0	0	0	0	0	0	0	0	0	0	0	0	0	0	0	0	0	0	0	0	0	0	0	0	0	Passed	blaCMY-2, parC (T57S), sul2, tet(A)	ampicillin, amoxicillin/clavulanic acid, cefoxitin, ceftriaxone, sulfisoxazole, tetracycline	Amoxicillin, Amoxicillin+Clavulanic acid, Ampicillin, Ampicillin+Clavulanic acid, Cefotaxime, Cefoxitin, Ceftazidime, Piperacillin, Piperacillin+Tazobactam, Ticarcillin, Ticarcillin+Clavulanic acid, Nalidixic acid, Ciprofloxacin, Sulfamethoxazole, Doxycycline, Tetracycline	IncC
SRR9287755	5	ND/Others	2019-04-15	2019	4	15	United Kingdom	PRJNA248792	SAMN12040648	External	Others	No	Europe	Europe	Unknown	No	7	0	1	1	0	1	1	1	1	1	0	0	0	0	0	0	0	0	0	0	0	0	0	0	0	0	0	0	0	0	0	0	0	157	1	1	1	1	1	1	1	1	1	1	1	1	1	1	1	1	1	1	1	1	1	1	1	1	1	1	1	1	1	1	1	1	1	1	1	1	1	1	1	1	1	1	1	1	1	1	1	1	1	1	1	1	1	1	1	1	1	1	1	1	1	1	1	1	1	1	1	1	1	1	1	1	1	1	1	1	1	1	1	1	1	1	1	1	1	1	1	1	1	1	1	1	1	1	1	1	1	1	1	1	1	1	1	1	1	1	1	1	1	1	1	1	1	1	1	1	1	1	1	1	1	1	1	1	1	1	1	1	1	1	1	1	1	1	1	1	1	1	1	1	1	1	1	1	1	1	1	1	1	1	1	1	1	1	1	1	0	0	0	0	0	0	0	1	0	0	0	0	0	0	0	0	0	0	0	0	0	0	0	0	0	0	0	0	0	0	0	0	0	0	0	0	0	0	0	0	0	2	0	1	0	0	0	0	0	0	0	0	0	0	0	0	1	0	0	0	0	0	0	0	0	0	0	0	0	0	0	0	0	0	0	0	0	0	0	0	0	0	0	0	0	0	0	0	0	0	0	0	0	Passed	ant(3'')-Ia, blaCMY-2, parC (T57S), qnrB19, sul2, tet(A)	spectinomycin, ampicillin, amoxicillin/clavulanic acid, cefoxitin, ceftriaxone, ciprofloxacin I/R, sulfisoxazole, tetracycline	Streptomycin, Amoxicillin, Amoxicillin+Clavulanic acid, Ampicillin, Ampicillin+Clavulanic acid, Cefotaxime, Cefoxitin, Ceftazidime, Piperacillin, Piperacillin+Tazobactam, Ticarcillin, Ticarcillin+Clavulanic acid, Nalidixic acid, Ciprofloxacin, Sulfamethoxazole, Doxycycline, Tetracycline	Col(pHAD28), IncC
SRR9287830	5	Human	2019-04-15	2019	4	15	United Kingdom	PRJNA248792	SAMN12041484	External	Others	No	Europe	Europe	Human	No	8	0	1	1	1	1	1	1	1	1	0	0	0	0	0	0	0	0	0	0	0	0	0	0	0	0	0	0	0	0	0	0	0	157	1	1	1	1	1	1	1	1	1	1	1	1	1	1	1	1	1	1	1	1	1	1	1	1	1	1	1	1	1	1	1	1	1	1	1	1	1	1	1	1	1	1	1	1	1	1	1	1	1	1	1	1	1	1	1	1	1	1	1	1	1	1	1	1	1	1	1	1	1	1	1	1	1	1	1	1	1	1	1	1	1	1	1	1	1	1	1	1	1	1	1	1	1	1	1	1	1	1	1	1	1	1	1	1	1	1	1	1	1	1	1	1	1	1	1	1	1	1	1	1	1	1	1	1	1	1	1	1	1	1	1	1	1	1	1	1	1	1	1	1	1	1	1	1	1	1	1	1	1	1	1	1	1	1	1	1	0	0	0	0	0	0	0	1	0	0	0	0	0	0	0	0	0	0	0	0	0	0	0	0	0	0	0	0	0	0	0	0	0	0	0	0	0	0	0	0	0	1	0	1	0	0	0	0	0	0	0	0	0	0	0	0	0	0	0	0	0	0	0	0	0	0	0	0	0	0	0	0	0	0	0	0	0	0	0	0	0	0	0	0	0	0	0	0	0	0	0	0	0	Passed	ant(3'')-Ia, blaCMY-2, floR, parC (T57S), qnrB19, sul2, tet(A)	spectinomycin, ampicillin, amoxicillin/clavulanic acid, cefoxitin, ceftriaxone, chloramphenicol, ciprofloxacin I/R, sulfisoxazole, tetracycline	Streptomycin, Amoxicillin, Amoxicillin+Clavulanic acid, Ampicillin, Ampicillin+Clavulanic acid, Cefotaxime, Cefoxitin, Ceftazidime, Piperacillin, Piperacillin+Tazobactam, Ticarcillin, Ticarcillin+Clavulanic acid, Chloramphenicol, Florfenicol, Nalidixic acid, Ciprofloxacin, Sulfamethoxazole, Doxycycline, Tetracycline	Col(pHAD28), IncC
SRR9298904	5	ND/Others	2019-04-15	2019	4	15	United Kingdom	PRJNA248792	SAMN12053334	External	Others	No	Europe	Europe	Unknown	No	7	1	1	1	0	1	1	0	1	1	0	0	0	0	0	0	0	0	0	0	0	0	0	0	0	0	0	0	0	0	0	0	0	157	1	1	1	1	1	1	1	1	1	1	1	1	1	1	1	1	1	1	1	1	1	1	1	1	1	1	1	1	1	1	1	1	1	1	1	1	1	1	1	1	1	1	1	1	1	1	1	1	1	1	1	1	1	1	1	1	1	1	1	1	1	1	1	1	1	1	1	1	1	1	1	1	1	1	1	1	1	1	1	1	1	1	1	1	1	1	1	1	1	1	1	1	1	1	1	1	1	1	1	1	1	1	1	1	1	1	1	1	1	1	1	1	1	1	1	1	1	1	1	1	1	1	1	1	1	1	1	1	1	1	1	1	1	1	1	1	1	1	1	1	1	1	1	1	1	1	1	1	1	1	1	1	1	1	1	1	0	0	0	0	0	0	0	1	0	0	0	0	0	0	0	0	0	0	0	0	0	0	0	0	0	0	0	0	0	0	0	0	0	0	0	0	0	0	0	0	0	2	0	1	0	0	0	0	0	1	0	0	0	0	0	0	0	0	0	0	0	0	0	0	0	0	0	0	0	0	0	0	0	0	0	0	0	0	0	0	0	0	0	0	0	0	0	0	0	0	0	0	0	Passed	aph(3')-Ia, blaCMY-2, parC (T57S), qnrB19, sul2, tet(A)	kanamycin, ampicillin, amoxicillin/clavulanic acid, cefoxitin, ceftriaxone, ciprofloxacin I/R, sulfisoxazole, tetracycline	Neomycin, Kanamycin, Lividomycin, Paromomycin, Ribostamycin, Amoxicillin, Amoxicillin+Clavulanic acid, Ampicillin, Ampicillin+Clavulanic acid, Cefotaxime, Cefoxitin, Ceftazidime, Piperacillin, Piperacillin+Tazobactam, Ticarcillin, Ticarcillin+Clavulanic acid, Nalidixic acid, Ciprofloxacin, Sulfamethoxazole, Doxycycline, Tetracycline	Col(pHAD28), ColpVC, IncC
SRR9335555	5	ND/Others	2019-06-15	2019	6	15	United Kingdom	PRJNA248792	SAMN12108749	External	Others	No	Europe	Europe	Unknown	No	8	1	1	1	0	1	1	1	1	1	0	0	0	0	0	0	0	0	0	0	0	0	0	0	0	0	0	0	0	0	0	0	0	157	1	1	1	1	1	1	1	1	1	1	1	1	1	1	1	1	1	1	1	1	1	1	1	1	1	1	1	1	1	1	1	1	1	1	1	1	1	1	1	1	1	1	1	1	1	1	1	1	1	1	1	1	1	1	1	1	1	1	1	1	1	1	1	1	1	1	1	1	1	1	1	1	1	1	1	1	1	1	1	1	1	1	1	1	1	1	1	1	1	1	1	1	1	1	1	1	1	1	1	1	1	1	1	1	1	1	1	1	1	1	1	1	1	1	1	1	1	1	1	1	1	1	1	1	1	1	1	1	1	1	1	1	1	1	1	1	1	1	1	1	1	1	1	1	1	1	1	1	1	1	1	1	1	1	1	1	0	0	0	0	0	0	0	1	0	0	0	0	0	0	0	0	0	0	0	0	0	0	0	0	0	0	0	0	0	0	0	0	0	0	0	0	0	0	0	0	0	2	0	1	0	0	0	0	0	0	0	0	0	0	0	0	0	0	0	0	0	0	0	0	0	0	0	0	0	0	0	0	0	0	0	0	0	0	0	0	0	0	0	0	0	0	0	0	0	0	0	0	1	Passed	ant(3'')-Ia, aph(3')-Ia, blaCMY-2, parC (T57S), qnrB19, sul2, tet(A)	spectinomycin, kanamycin, ampicillin, amoxicillin/clavulanic acid, cefoxitin, ceftriaxone, ciprofloxacin I/R, sulfisoxazole, tetracycline	Streptomycin, Neomycin, Kanamycin, Lividomycin, Paromomycin, Ribostamycin, Amoxicillin, Amoxicillin+Clavulanic acid, Ampicillin, Ampicillin+Clavulanic acid, Cefotaxime, Cefoxitin, Ceftazidime, Piperacillin, Piperacillin+Tazobactam, Ticarcillin, Ticarcillin+Clavulanic acid, Nalidixic acid, Ciprofloxacin, Sulfamethoxazole, Doxycycline, Tetracycline	Col(pHAD28), IncC, IncY
K_210	6	Frozen chicken	2021-11-23	2021	11	23	Brazil	NA	NA	Internal	Brazil	No	Americas	South America	Food	Yes	8	1	1	1	0	1	1	0	1	1	0	0	0	0	0	0	0	1	0	0	0	0	0	0	0	0	0	0	0	0	0	0	0	152	1	1	1	1	1	1	1	1	1	1	1	1	1	1	1	1	1	1	1	0	1	1	1	1	1	1	1	1	1	1	1	1	1	1	1	1	1	1	1	1	1	1	1	1	1	1	1	1	1	1	1	1	1	1	1	1	1	1	1	1	1	1	1	1	1	1	1	1	1	1	1	1	1	1	1	1	1	1	1	1	1	1	1	1	1	1	0	1	1	1	1	1	1	1	1	1	1	1	1	1	1	1	1	1	1	1	1	1	1	1	1	1	1	1	1	1	1	1	1	1	1	1	1	1	1	1	1	1	1	1	1	1	1	1	1	1	1	1	1	1	1	1	1	1	1	1	1	1	1	1	1	1	1	1	0	0	0	0	0	0	0	0	0	0	0	0	0	0	0	0	0	0	0	0	0	0	0	0	0	0	0	0	0	0	0	0	0	0	0	0	0	0	0	0	0	0	0	1	0	1	0	0	0	0	0	0	0	0	0	0	0	0	0	0	0	0	0	0	0	0	0	0	0	0	0	0	0	0	0	0	0	0	0	0	0	0	0	0	0	0	0	0	0	0	0	0	0	0	0	Passed	aph(3')-Ia, blaCMY-2, blaCTX-M-8, parC (T57S), qnrB81, sul2, tet(A)	kanamycin, ampicillin, amoxicillin/clavulanic acid, cefoxitin, ceftriaxone, ciprofloxacin I/R, sulfisoxazole, tetracycline	Neomycin, Kanamycin, Lividomycin, Paromomycin, Ribostamycin, Amoxicillin, Amoxicillin+Clavulanic acid, Ampicillin, Ampicillin+Clavulanic acid, Cefotaxime, Cefoxitin, Ceftazidime, Piperacillin, Piperacillin+Tazobactam, Ticarcillin, Ticarcillin+Clavulanic acid, Aztreonam, Cefepime, Ceftriaxone, Nalidixic acid, Ciprofloxacin, Sulfamethoxazole, Doxycycline, Tetracycline	Col(pHAD28), IncC
K_211	6	Frozen chicken	2021-11-23	2021	11	23	Brazil	NA	NA	Internal	Brazil	No	Americas	South America	Food	No	8	1	1	1	0	1	1	0	1	1	0	0	0	0	0	0	0	1	0	0	0	0	0	0	0	0	0	0	0	0	0	0	0	153	1	1	1	1	1	1	1	1	1	1	1	1	1	1	1	1	1	1	1	0	1	1	1	1	1	1	1	1	1	1	1	1	1	1	1	1	1	1	1	1	1	1	1	1	1	1	1	1	1	1	1	1	1	1	1	1	1	1	1	1	1	1	1	1	1	1	1	1	1	1	1	1	1	1	1	1	1	1	1	1	1	1	1	1	1	1	1	1	1	1	1	1	1	1	1	1	1	1	1	1	1	1	1	1	1	1	1	1	1	1	1	1	1	1	1	1	1	1	1	1	1	1	1	1	1	1	1	1	1	1	1	1	1	1	1	1	1	1	1	1	1	1	1	1	1	1	1	1	1	1	1	1	1	1	0	0	0	0	0	0	0	0	0	0	0	0	0	0	0	0	0	0	0	0	0	0	0	0	0	0	0	0	0	0	0	0	0	0	0	0	0	0	0	0	0	0	0	1	0	1	0	0	0	0	0	0	0	0	0	0	0	0	0	0	0	0	0	0	0	0	0	0	0	0	0	0	0	0	0	0	0	0	0	0	0	0	0	0	0	0	0	0	0	0	0	0	0	0	0	Passed	aph(3')-Ia, blaCMY-2, blaCTX-M-8, parC (T57S), qnrB19, sul2, tet(A)	kanamycin, ampicillin, amoxicillin/clavulanic acid, cefoxitin, ceftriaxone, ciprofloxacin I/R, sulfisoxazole, tetracycline	Neomycin, Kanamycin, Lividomycin, Paromomycin, Ribostamycin, Amoxicillin, Amoxicillin+Clavulanic acid, Ampicillin, Ampicillin+Clavulanic acid, Cefotaxime, Cefoxitin, Ceftazidime, Piperacillin, Piperacillin+Tazobactam, Ticarcillin, Ticarcillin+Clavulanic acid, Aztreonam, Cefepime, Ceftriaxone, Nalidixic acid, Ciprofloxacin, Sulfamethoxazole, Doxycycline, Tetracycline	Col(pHAD28), IncC
SRR12606957	6	ND/Others	2018-06-30	2018	6	30	Brazil	PRJNA623901	SAMN14560251	External	Brazil	No	Americas	South America	Unknown	No	6	0	1	1	0	1	1	0	1	1	0	0	0	0	0	0	0	0	0	0	0	0	0	0	0	0	0	0	0	0	0	0	0	157	1	1	1	1	1	1	1	1	1	1	1	1	1	1	1	1	1	1	1	1	1	1	1	1	1	1	1	1	1	1	1	1	1	1	1	1	1	1	1	1	1	1	1	1	1	1	1	1	1	1	1	0	1	1	1	1	1	1	1	1	1	1	1	1	1	1	1	1	1	1	1	1	1	1	1	1	1	1	1	1	1	1	1	1	1	1	1	1	1	1	1	1	1	1	1	1	1	1	1	1	1	1	1	1	1	1	1	1	1	1	1	1	1	1	1	1	1	1	1	1	1	1	1	1	1	1	1	1	1	1	1	1	1	1	1	1	1	1	1	1	1	1	1	1	1	1	1	1	1	1	1	1	1	1	1	1	0	0	0	0	0	0	0	1	0	0	0	0	0	0	0	1	0	0	0	0	0	0	0	0	0	0	0	0	0	0	0	0	0	0	0	0	0	0	0	0	0	1	0	1	0	0	0	0	0	0	0	0	0	0	0	0	0	0	0	0	0	0	0	0	0	0	0	0	0	0	0	0	0	0	0	0	0	0	0	0	0	0	0	0	0	0	0	0	0	0	0	0	0	Passed	blaCMY-2, parC (T57S), qnrB19, sul2, tet(A)	ampicillin, amoxicillin/clavulanic acid, cefoxitin, ceftriaxone, ciprofloxacin I/R, sulfisoxazole, tetracycline	Amoxicillin, Amoxicillin+Clavulanic acid, Ampicillin, Ampicillin+Clavulanic acid, Cefotaxime, Cefoxitin, Ceftazidime, Piperacillin, Piperacillin+Tazobactam, Ticarcillin, Ticarcillin+Clavulanic acid, Nalidixic acid, Ciprofloxacin, Sulfamethoxazole, Doxycycline, Tetracycline	Col(pHAD28), IncC
SRR13194490	6	ND/Others	2020-11-15	2020	11	15	United Kingdom	PRJNA248792	SAMN16989620	External	Others	No	Europe	Europe	Unknown	No	7	0	1	1	0	1	1	1	1	1	0	0	0	0	0	0	0	0	0	0	0	0	0	0	0	0	0	0	0	0	0	0	0	157	1	1	1	1	1	1	1	1	1	1	1	1	1	1	1	1	1	1	1	1	1	1	1	1	1	1	1	1	1	1	1	1	1	1	1	1	1	1	1	1	1	1	1	1	1	1	1	1	1	1	1	1	1	1	1	1	1	1	1	1	1	1	1	1	1	1	1	1	1	1	1	1	1	1	1	1	1	1	1	1	1	1	1	1	1	1	1	1	1	1	1	1	1	1	1	1	1	1	1	1	1	1	1	1	1	1	1	1	1	1	1	1	1	1	1	1	1	1	1	1	1	1	1	1	1	1	1	1	1	1	1	1	1	1	1	1	1	1	1	1	1	1	1	1	1	1	1	1	1	1	1	1	1	1	1	1	0	0	0	0	0	0	0	1	0	0	0	0	0	0	0	0	0	0	0	0	0	0	0	0	0	0	0	0	0	0	0	0	0	0	0	0	0	0	0	0	0	2	0	1	0	0	0	0	0	0	0	0	0	0	0	0	1	0	0	0	0	0	0	0	0	0	0	0	0	0	0	0	0	0	0	0	0	0	0	0	0	0	0	0	0	0	0	0	0	0	0	0	0	Passed	ant(3'')-Ia, blaCMY-2, parC (T57S), qnrB19, sul2, tet(A)	spectinomycin, ampicillin, amoxicillin/clavulanic acid, cefoxitin, ceftriaxone, ciprofloxacin I/R, sulfisoxazole, tetracycline	Streptomycin, Amoxicillin, Amoxicillin+Clavulanic acid, Ampicillin, Ampicillin+Clavulanic acid, Cefotaxime, Cefoxitin, Ceftazidime, Piperacillin, Piperacillin+Tazobactam, Ticarcillin, Ticarcillin+Clavulanic acid, Nalidixic acid, Ciprofloxacin, Sulfamethoxazole, Doxycycline, Tetracycline	Col(pHAD28), IncC
SRR13194494	6	ND/Others	2020-11-15	2020	11	15	United Kingdom	PRJNA248792	SAMN16989636	External	Others	No	Europe	Europe	Unknown	No	7	0	1	1	0	1	1	1	1	1	0	0	0	0	0	0	0	0	0	0	0	0	0	0	0	0	0	0	0	0	0	0	0	157	1	1	1	1	1	1	1	1	1	1	1	1	1	1	1	1	1	1	1	1	1	1	1	1	1	1	1	1	1	1	1	1	1	1	1	1	1	1	1	1	1	1	1	1	1	1	1	1	1	1	1	1	1	1	1	1	1	1	1	1	1	1	1	1	1	1	1	1	1	1	1	1	1	1	1	1	1	1	1	1	1	1	1	1	1	1	1	1	1	1	1	1	1	1	1	1	1	1	1	1	1	1	1	1	1	1	1	1	1	1	1	1	1	1	1	1	1	1	1	1	1	1	1	1	1	1	1	1	1	1	1	1	1	1	1	1	1	1	1	1	1	1	1	1	1	1	1	1	1	1	1	1	1	1	1	1	0	0	0	0	0	0	0	1	0	0	0	0	0	0	0	0	0	0	0	0	0	0	0	0	0	0	0	0	0	0	0	0	0	0	0	0	0	0	0	0	0	5	1	1	1	0	0	0	0	1	0	0	0	0	0	0	0	0	0	0	0	0	0	0	0	0	0	0	0	0	0	0	0	1	0	0	0	0	0	0	0	0	0	0	0	0	0	0	0	0	0	0	0	Passed	ant(3'')-Ia, blaCMY-2, parC (T57S), qnrB19, sul2, tet(A)	spectinomycin, ampicillin, amoxicillin/clavulanic acid, cefoxitin, ceftriaxone, ciprofloxacin I/R, sulfisoxazole, tetracycline	Streptomycin, Amoxicillin, Amoxicillin+Clavulanic acid, Ampicillin, Ampicillin+Clavulanic acid, Cefotaxime, Cefoxitin, Ceftazidime, Piperacillin, Piperacillin+Tazobactam, Ticarcillin, Ticarcillin+Clavulanic acid, Nalidixic acid, Ciprofloxacin, Sulfamethoxazole, Doxycycline, Tetracycline	Col(pHAD28), Col156, ColpVC, IncC
SRR13194496	6	ND/Others	2020-11-15	2020	11	15	United Kingdom	PRJNA248792	SAMN16989643	External	Others	No	Europe	Europe	Unknown	No	7	0	1	1	0	1	1	1	1	1	0	0	0	0	0	0	0	0	0	0	0	0	0	0	0	0	0	0	0	0	0	0	0	157	1	1	1	1	1	1	1	1	1	1	1	1	1	1	1	1	1	1	1	1	1	1	1	1	1	1	1	1	1	1	1	1	1	1	1	1	1	1	1	1	1	1	1	1	1	1	1	1	1	1	1	1	1	1	1	1	1	1	1	1	1	1	1	1	1	1	1	1	1	1	1	1	1	1	1	1	1	1	1	1	1	1	1	1	1	1	1	1	1	1	1	1	1	1	1	1	1	1	1	1	1	1	1	1	1	1	1	1	1	1	1	1	1	1	1	1	1	1	1	1	1	1	1	1	1	1	1	1	1	1	1	1	1	1	1	1	1	1	1	1	1	1	1	1	1	1	1	1	1	1	1	1	1	1	1	1	0	0	0	0	0	0	0	1	0	0	0	0	0	0	0	0	0	0	0	0	0	0	0	0	0	0	0	0	0	0	0	0	0	0	0	0	0	0	0	0	0	2	0	1	0	0	0	0	0	0	0	0	0	0	0	0	1	0	0	0	0	0	0	0	0	0	0	0	0	0	0	0	0	0	0	0	0	0	0	0	0	0	0	0	0	0	0	0	0	0	0	0	0	Passed	ant(3'')-Ia, blaCMY-2, parC (T57S), qnrB19, sul2, tet(A)	spectinomycin, ampicillin, amoxicillin/clavulanic acid, cefoxitin, ceftriaxone, ciprofloxacin I/R, sulfisoxazole, tetracycline	Streptomycin, Amoxicillin, Amoxicillin+Clavulanic acid, Ampicillin, Ampicillin+Clavulanic acid, Cefotaxime, Cefoxitin, Ceftazidime, Piperacillin, Piperacillin+Tazobactam, Ticarcillin, Ticarcillin+Clavulanic acid, Nalidixic acid, Ciprofloxacin, Sulfamethoxazole, Doxycycline, Tetracycline	Col(pHAD28), IncC
SRR13194497	6	ND/Others	2020-11-15	2020	11	15	United Kingdom	PRJNA248792	SAMN16989622	External	Others	No	Europe	Europe	Unknown	No	7	0	1	1	0	1	1	1	1	1	0	0	0	0	0	0	0	0	0	0	0	0	0	0	0	0	0	0	0	0	0	0	0	156	1	1	1	1	1	1	1	1	1	1	1	1	1	1	1	1	1	1	1	1	1	1	1	1	1	1	1	1	1	1	1	1	1	1	1	1	1	1	1	1	1	1	1	1	1	1	1	1	1	1	1	0	1	1	1	1	1	1	1	1	1	1	1	1	1	1	1	1	1	1	1	1	1	1	1	1	1	1	1	1	1	1	1	1	1	1	1	1	1	1	1	1	1	1	1	1	1	1	1	1	1	1	1	1	1	1	1	1	1	1	1	1	1	1	1	1	1	1	1	1	1	1	1	1	1	1	1	1	1	1	1	1	1	1	1	1	1	1	1	1	1	1	1	1	1	1	1	1	1	1	1	1	1	1	1	1	0	0	0	0	0	0	0	1	0	0	0	0	0	0	0	0	0	0	0	0	0	0	0	0	0	0	0	0	0	0	0	0	0	0	0	0	0	0	0	0	0	2	0	1	0	0	0	0	0	0	0	0	0	0	0	0	1	0	0	0	0	0	0	0	0	0	0	0	0	0	0	0	0	0	0	0	0	0	0	0	0	0	0	0	0	0	0	0	0	0	0	0	0	Passed	ant(3'')-Ia, blaCMY-2, parC (T57S), qnrB19, sul2, tet(A)	spectinomycin, ampicillin, amoxicillin/clavulanic acid, cefoxitin, ceftriaxone, ciprofloxacin I/R, sulfisoxazole, tetracycline	Streptomycin, Amoxicillin, Amoxicillin+Clavulanic acid, Ampicillin, Ampicillin+Clavulanic acid, Cefotaxime, Cefoxitin, Ceftazidime, Piperacillin, Piperacillin+Tazobactam, Ticarcillin, Ticarcillin+Clavulanic acid, Nalidixic acid, Ciprofloxacin, Sulfamethoxazole, Doxycycline, Tetracycline	Col(pHAD28), IncC
SRR13194551	6	ND/Others	2020-11-15	2020	11	15	United Kingdom	PRJNA248792	SAMN16989637	External	Others	No	Europe	Europe	Unknown	No	7	0	1	1	0	1	1	1	1	1	0	0	0	0	0	0	0	0	0	0	0	0	0	0	0	0	0	0	0	0	0	0	0	157	1	1	1	1	1	1	1	1	1	1	1	1	1	1	1	1	1	1	1	1	1	1	1	1	1	1	1	1	1	1	1	1	1	1	1	1	1	1	1	1	1	1	1	1	1	1	1	1	1	1	1	1	1	1	1	1	1	1	1	1	1	1	1	1	1	1	1	1	1	1	1	1	1	1	1	1	1	1	1	1	1	1	1	1	1	1	1	1	1	1	1	1	1	1	1	1	1	1	1	1	1	1	1	1	1	1	1	1	1	1	1	1	1	1	1	1	1	1	1	1	1	1	1	1	1	1	1	1	1	1	1	1	1	1	1	1	1	1	1	1	1	1	1	1	1	1	1	1	1	1	1	1	1	1	1	1	0	0	0	0	0	0	0	1	0	0	0	0	0	0	0	0	0	0	0	0	0	0	0	0	0	0	0	0	0	0	0	0	0	0	0	0	0	0	0	0	0	2	0	1	0	0	0	0	0	0	0	0	0	0	0	0	1	0	0	0	0	0	0	0	0	0	0	0	0	0	0	0	0	0	0	0	0	0	0	0	0	0	0	0	0	0	0	0	0	0	0	0	0	Passed	ant(3'')-Ia, blaCMY-2, parC (T57S), qnrB19, sul2, tet(A)	spectinomycin, ampicillin, amoxicillin/clavulanic acid, cefoxitin, ceftriaxone, ciprofloxacin I/R, sulfisoxazole, tetracycline	Streptomycin, Amoxicillin, Amoxicillin+Clavulanic acid, Ampicillin, Ampicillin+Clavulanic acid, Cefotaxime, Cefoxitin, Ceftazidime, Piperacillin, Piperacillin+Tazobactam, Ticarcillin, Ticarcillin+Clavulanic acid, Nalidixic acid, Ciprofloxacin, Sulfamethoxazole, Doxycycline, Tetracycline	Col(pHAD28), IncC
SRR15054614	6	ND/Others	2021-06-15	2021	6	15	United Kingdom	PRJNA248792	SAMN20085648	External	Others	No	Europe	Europe	Unknown	No	7	0	1	1	0	1	1	1	1	1	0	0	0	0	0	0	0	0	0	0	0	0	0	0	0	0	0	0	0	0	0	0	0	161	1	1	1	1	1	1	1	1	1	1	1	1	1	1	1	1	1	1	1	1	1	1	1	1	1	1	1	1	1	1	1	1	1	1	1	1	1	1	1	1	1	1	1	1	1	1	1	1	1	1	1	1	1	1	1	1	1	1	1	1	1	1	1	1	1	1	1	1	1	1	1	1	1	1	1	1	1	1	1	1	1	1	1	1	1	1	1	1	1	1	1	1	1	1	1	1	1	1	1	1	1	1	1	1	1	1	1	1	1	1	1	1	1	1	1	1	1	1	1	1	1	1	1	1	1	1	1	1	1	1	1	1	1	1	1	1	1	1	1	1	1	1	1	1	1	1	1	1	1	1	1	1	1	1	1	1	0	1	0	0	1	1	0	1	0	0	0	0	0	0	0	0	0	1	0	0	0	0	0	0	0	0	0	0	0	0	0	0	0	0	0	0	0	0	0	0	0	1	0	1	0	0	0	0	0	0	0	0	0	0	0	0	0	0	0	0	0	0	0	0	0	0	0	0	0	0	0	0	0	0	0	0	0	0	0	0	0	0	0	0	0	0	0	0	0	0	0	0	0	Passed	ant(3'')-Ia, blaCMY-2, parC (T57S), qnrB19, sul2, tet(A)	spectinomycin, ampicillin, amoxicillin/clavulanic acid, cefoxitin, ceftriaxone, ciprofloxacin I/R, sulfisoxazole, tetracycline	Streptomycin, Amoxicillin, Amoxicillin+Clavulanic acid, Ampicillin, Ampicillin+Clavulanic acid, Cefotaxime, Cefoxitin, Ceftazidime, Piperacillin, Piperacillin+Tazobactam, Ticarcillin, Ticarcillin+Clavulanic acid, Nalidixic acid, Ciprofloxacin, Sulfamethoxazole, Doxycycline, Tetracycline	Col(pHAD28), IncC
SRR15924332	6	ND/Others	2021-09-15	2021	9	15	United Kingdom	PRJNA248792	SAMN21463409	External	Others	No	Europe	Europe	Unknown	No	7	0	1	1	0	1	1	1	1	1	0	0	0	0	0	0	0	0	0	0	0	0	0	0	0	0	0	0	0	0	0	0	0	157	1	1	1	1	1	1	1	1	1	1	1	1	1	1	1	1	1	1	1	1	1	1	1	1	1	1	1	1	1	1	1	1	1	1	1	1	1	1	1	1	1	1	1	1	1	1	1	1	1	1	1	1	1	1	1	1	1	1	1	1	1	1	1	1	1	1	1	1	1	1	1	1	1	1	1	1	1	1	1	1	1	1	1	1	1	1	1	1	1	1	1	1	1	1	1	1	1	1	1	1	1	1	1	1	1	1	1	1	1	1	1	1	1	1	1	1	1	1	1	1	1	1	1	1	1	1	1	1	1	1	1	1	1	1	1	1	1	1	1	1	1	1	1	1	1	1	1	1	1	1	1	1	1	1	1	1	0	0	0	0	0	0	0	1	0	0	0	0	0	0	0	0	0	0	0	0	0	0	0	0	0	0	0	0	0	0	0	0	0	0	0	0	0	0	0	0	0	1	0	1	0	0	0	0	0	0	0	0	0	0	0	0	0	0	0	0	0	0	0	0	0	0	0	0	0	0	0	0	0	0	0	0	0	0	0	0	0	0	0	0	0	0	0	0	0	0	0	0	0	Passed	ant(3'')-Ia, blaCMY-2, parC (T57S), qnrB19, sul2, tet(A)	spectinomycin, ampicillin, amoxicillin/clavulanic acid, cefoxitin, ceftriaxone, ciprofloxacin I/R, sulfisoxazole, tetracycline	Streptomycin, Amoxicillin, Amoxicillin+Clavulanic acid, Ampicillin, Ampicillin+Clavulanic acid, Cefotaxime, Cefoxitin, Ceftazidime, Piperacillin, Piperacillin+Tazobactam, Ticarcillin, Ticarcillin+Clavulanic acid, Nalidixic acid, Ciprofloxacin, Sulfamethoxazole, Doxycycline, Tetracycline	Col(pHAD28), IncC
SRR16089555	6	ND/Others	2021-09-15	2021	9	15	United Kingdom	PRJNA248792	SAMN21857048	External	Others	No	Europe	Europe	Unknown	No	6	0	1	1	0	1	1	0	1	1	0	0	0	0	0	0	0	0	0	0	0	0	0	0	0	0	0	0	0	0	0	0	0	157	1	1	1	1	1	1	1	1	1	1	1	1	1	1	1	1	1	1	1	1	1	1	1	1	1	1	1	1	1	1	1	1	1	1	1	1	1	1	1	1	1	1	1	1	1	1	1	1	1	1	1	1	1	1	1	1	1	1	1	1	1	1	1	1	1	1	1	1	1	1	1	1	1	1	1	1	1	1	1	1	1	1	1	1	1	1	1	1	1	1	1	1	1	1	1	1	1	1	1	1	1	1	1	1	1	1	1	1	1	1	1	1	1	1	1	1	1	1	1	1	1	1	1	1	1	1	1	1	1	1	1	1	1	1	1	1	1	1	1	1	1	1	1	1	1	1	1	1	1	1	1	1	1	1	1	1	0	0	0	0	0	0	0	1	0	0	0	0	0	0	0	0	0	0	0	0	0	0	0	0	0	0	0	0	0	0	0	0	0	0	0	0	0	0	0	0	0	1	0	1	0	0	0	0	0	0	0	0	0	0	0	0	0	0	0	0	0	0	0	0	0	0	0	0	0	0	0	0	0	0	0	0	0	0	0	0	0	0	0	0	0	0	0	0	0	0	0	0	0	Passed	blaCMY-2, parC (T57S), qnrB19, sul2, tet(A)	ampicillin, amoxicillin/clavulanic acid, cefoxitin, ceftriaxone, ciprofloxacin I/R, sulfisoxazole, tetracycline	Amoxicillin, Amoxicillin+Clavulanic acid, Ampicillin, Ampicillin+Clavulanic acid, Cefotaxime, Cefoxitin, Ceftazidime, Piperacillin, Piperacillin+Tazobactam, Ticarcillin, Ticarcillin+Clavulanic acid, Nalidixic acid, Ciprofloxacin, Sulfamethoxazole, Doxycycline, Tetracycline	Col(pHAD28), IncC
SRR16089578	6	ND/Others	2021-09-15	2021	9	15	United Kingdom	PRJNA248792	SAMN21857075	External	Others	No	Europe	Europe	Unknown	No	7	0	1	1	0	1	1	1	1	1	0	0	0	0	0	0	0	0	0	0	0	0	0	0	0	0	0	0	0	0	0	0	0	157	1	1	1	1	1	1	1	1	1	1	1	1	1	1	1	1	1	1	1	1	1	1	1	1	1	1	1	1	1	1	1	1	1	1	1	1	1	1	1	1	1	1	1	1	1	1	1	1	1	1	1	1	1	1	1	1	1	1	1	1	1	1	1	1	1	1	1	1	1	1	1	1	1	1	1	1	1	1	1	1	1	1	1	1	1	1	1	1	1	1	1	1	1	1	1	1	1	1	1	1	1	1	1	1	1	1	1	1	1	1	1	1	1	1	1	1	1	1	1	1	1	1	1	1	1	1	1	1	1	1	1	1	1	1	1	1	1	1	1	1	1	1	1	1	1	1	1	1	1	1	1	1	1	1	1	1	0	0	0	0	0	0	0	1	0	0	0	0	0	0	0	0	0	0	0	0	0	0	0	0	0	0	0	0	0	0	0	0	0	0	0	0	0	0	0	0	0	2	0	1	0	0	0	0	0	0	0	0	0	0	0	0	0	0	0	0	0	0	0	0	0	0	0	0	0	0	0	0	0	1	0	0	0	0	0	0	0	0	0	0	0	0	0	0	0	0	0	0	0	Passed	ant(3'')-Ia, blaCMY-2, parC (T57S), qnrB19, sul2, tet(A)	spectinomycin, ampicillin, amoxicillin/clavulanic acid, cefoxitin, ceftriaxone, ciprofloxacin I/R, sulfisoxazole, tetracycline	Streptomycin, Amoxicillin, Amoxicillin+Clavulanic acid, Ampicillin, Ampicillin+Clavulanic acid, Cefotaxime, Cefoxitin, Ceftazidime, Piperacillin, Piperacillin+Tazobactam, Ticarcillin, Ticarcillin+Clavulanic acid, Nalidixic acid, Ciprofloxacin, Sulfamethoxazole, Doxycycline, Tetracycline	Col(pHAD28), IncC
SRR16195404	6	ND/Others	2021-09-15	2021	9	15	United Kingdom	PRJNA248792	SAMN22045386	External	Others	No	Europe	Europe	Unknown	No	6	0	1	1	0	1	1	0	1	1	0	0	0	0	0	0	0	0	0	0	0	0	0	0	0	0	0	0	0	0	0	0	0	157	1	1	1	1	1	1	1	1	1	1	1	1	1	1	1	1	1	1	1	1	1	1	1	1	1	1	1	1	1	1	1	1	1	1	1	1	1	1	1	1	1	1	1	1	1	1	1	1	1	1	1	1	1	1	1	1	1	1	1	1	1	1	1	1	1	1	1	1	1	1	1	1	1	1	1	1	1	1	1	1	1	1	1	1	1	1	1	1	1	1	1	1	1	1	1	1	1	1	1	1	1	1	1	1	1	1	1	1	1	1	1	1	1	1	1	1	1	1	1	1	1	1	1	1	1	1	1	1	1	1	1	1	1	1	1	1	1	1	1	1	1	1	1	1	1	1	1	1	1	1	1	1	1	1	1	1	0	0	0	0	0	0	0	1	0	0	0	0	0	0	0	0	0	0	0	0	0	0	0	0	0	0	0	0	0	0	0	0	0	0	0	0	0	0	0	0	0	2	1	1	0	0	0	0	0	0	0	0	0	0	0	0	0	0	0	0	0	0	0	0	0	0	0	0	0	0	0	0	0	0	0	0	0	0	0	0	0	0	0	0	0	0	0	0	0	0	0	0	0	Passed	blaCMY-2, parC (T57S), qnrB19, sul2, tet(A)	ampicillin, amoxicillin/clavulanic acid, cefoxitin, ceftriaxone, ciprofloxacin I/R, sulfisoxazole, tetracycline	Amoxicillin, Amoxicillin+Clavulanic acid, Ampicillin, Ampicillin+Clavulanic acid, Cefotaxime, Cefoxitin, Ceftazidime, Piperacillin, Piperacillin+Tazobactam, Ticarcillin, Ticarcillin+Clavulanic acid, Nalidixic acid, Ciprofloxacin, Sulfamethoxazole, Doxycycline, Tetracycline	Col(pHAD28)
SRR16195405	6	ND/Others	2021-09-15	2021	9	15	United Kingdom	PRJNA248792	SAMN22045193	External	Others	No	Europe	Europe	Unknown	No	7	0	1	1	0	1	1	1	1	1	0	0	0	0	0	0	0	0	0	0	0	0	0	0	0	0	0	0	0	0	0	0	0	157	1	1	1	1	1	1	1	1	1	1	1	1	1	1	1	1	1	1	1	1	1	1	1	1	1	1	1	1	1	1	1	1	1	1	1	1	1	1	1	1	1	1	1	1	1	1	1	1	1	1	1	1	1	1	1	1	1	1	1	1	1	1	1	1	1	1	1	1	1	1	1	1	1	1	1	1	1	1	1	1	1	1	1	1	1	1	1	1	1	1	1	1	1	1	1	1	1	1	1	1	1	1	1	1	1	1	1	1	1	1	1	1	1	1	1	1	1	1	1	1	1	1	1	1	1	1	1	1	1	1	1	1	1	1	1	1	1	1	1	1	1	1	1	1	1	1	1	1	1	1	1	1	1	1	1	1	0	0	0	0	0	0	0	1	0	0	0	0	0	0	0	0	0	0	0	0	0	0	0	0	0	0	0	0	0	0	0	0	0	0	0	0	0	0	0	0	0	3	0	1	0	0	0	0	0	0	0	0	0	0	0	0	0	0	0	0	0	0	0	0	1	1	0	0	0	0	0	0	0	0	0	0	0	0	0	0	0	0	0	0	0	0	0	0	0	0	0	0	0	Passed	blaCMY-2, parC (T57S), qnrB19, sul2	ampicillin, amoxicillin/clavulanic acid, cefoxitin, ceftriaxone, ciprofloxacin I/R, sulfisoxazole	Amoxicillin, Amoxicillin+Clavulanic acid, Ampicillin, Ampicillin+Clavulanic acid, Cefotaxime, Cefoxitin, Ceftazidime, Piperacillin, Piperacillin+Tazobactam, Ticarcillin, Ticarcillin+Clavulanic acid, Nalidixic acid, Ciprofloxacin, Sulfamethoxazole	Col(pHAD28), IncC, IncX4
SRR16988480	6	ND/Others	2021-11-15	2021	11	15	United Kingdom	PRJNA248792	SAMN23310624	External	Others	No	Europe	Europe	Unknown	No	7	0	1	1	0	1	1	1	1	1	0	0	0	0	0	0	0	0	0	0	0	0	0	0	0	0	0	0	0	0	0	0	0	135	1	1	1	1	1	1	1	1	1	1	1	1	1	1	1	1	1	1	1	1	1	1	1	1	1	1	1	1	1	1	1	1	1	1	1	1	1	1	1	1	1	1	1	1	1	1	1	1	1	1	1	1	1	1	1	1	1	1	1	1	1	1	1	1	1	1	1	1	1	1	1	1	1	1	1	1	1	1	1	1	1	1	1	1	1	1	1	1	1	1	1	1	1	1	0	0	0	0	0	0	0	1	1	1	1	1	1	1	1	1	0	0	0	1	1	1	1	1	1	1	1	1	1	0	0	0	0	0	1	1	1	1	1	1	1	1	1	1	1	1	1	1	1	1	1	1	1	1	1	0	0	0	0	0	0	0	0	0	0	0	0	0	0	1	0	0	0	0	0	0	0	0	0	0	0	0	0	0	0	0	0	0	0	0	0	0	0	0	0	0	0	0	0	0	0	0	0	1	0	1	0	0	0	0	0	0	0	0	0	0	0	0	0	0	0	0	0	0	0	0	0	0	0	0	0	0	0	0	0	0	0	0	0	0	0	0	0	0	0	0	0	0	0	0	0	0	0	0	0	Passed	ant(3'')-Ia, blaCMY-2, parC (T57S), qnrB19, sul2, tet(A)	spectinomycin, ampicillin, amoxicillin/clavulanic acid, cefoxitin, ceftriaxone, ciprofloxacin I/R, sulfisoxazole, tetracycline	Streptomycin, Amoxicillin, Amoxicillin+Clavulanic acid, Ampicillin, Ampicillin+Clavulanic acid, Cefotaxime, Cefoxitin, Ceftazidime, Piperacillin, Piperacillin+Tazobactam, Ticarcillin, Ticarcillin+Clavulanic acid, Nalidixic acid, Ciprofloxacin, Sulfamethoxazole, Doxycycline, Tetracycline	Col(pHAD28), IncC
